# Comparative effectiveness of sotrovimab versus no treatment in non-hospitalised high-risk patients with COVID-19 in North West London: a retrospective cohort study using the Discover dataset

**DOI:** 10.1101/2023.07.26.23293188

**Authors:** Myriam Drysdale, Evgeniy R. Galimov, Marcus J. Yarwood, Vishal Patel, Bethany Levick, Daniel C. Gibbons, Jonathan D. Watkins, Sophie Young, Benjamin F. Pierce, Emily J. Lloyd, William Kerr, Helen J. Birch, Tahereh Kamalati, Stephen J. Brett

## Abstract

**Introduction:** There is uncertainty regarding how *in vitro* antibody neutralisation activity translates to the clinical efficacy of sotrovimab against severe acute respiratory syndrome coronavirus 2, although real-world evidence has demonstrated continued effectiveness during both BA.2 and BA.5 predominance. We previously reported descriptive results from the Discover dataset for patients treated with sotrovimab, nirmatrelvir/ritonavir or molnupiravir, or patients at highest risk per National Health Service (NHS) criteria but who were untreated. This study sought to assess the effectiveness of sotrovimab compared with no early coronavirus disease 2019 (COVID-19) treatment in highest-risk patients with COVID-19.

**Methods:** Retrospective cohort study using the Discover dataset in North West London. Patients had to be non-hospitalised at index, aged ≥12 years old and meet ≥1 of the NHS highest-risk criteria for receiving early COVID-19 treatment with sotrovimab. The primary objective was to assess the risk of COVID-19-related hospitalisation and/or COVID-19-related death within 28 days of the observed/imputed treatment date between patients treated with sotrovimab and highest-risk patients who received no early COVID-19 treatment. We also performed subgroup analyses for patients aged <65 and ≥65 years, patients with renal dysfunction, and by Omicron subvariant prevalence period (BA.1/2 emergence: 1 December 2021–12 February 2022 [period 1]; BA.2 reaching and at its peak: 13 February–31 May 2022 [period 2]; BA.2 falling and BA.4/5 emergence: 1 June–31 July 2022 [period 3]). Inverse probability of treatment weighting based on propensity scores was used to adjust for measured known and likely confounders between the cohorts. Cox proportional hazards models with stabilised weights were performed to assess hazard ratios (HRs).

**Results:** A total of 599 highest-risk patients treated with sotrovimab and 5,191 untreated highest-risk patients were included. Compared with untreated patients, sotrovimab treatment reduced the risk of COVID-19 hospitalisation or death by 50% (HR=0.50; 95% confidence interval [CI] 0.24, 1.06); however, statistical significance was not reached (p=0.07). In addition, sotrovimab reduced the risk of COVID-19 hospitalisation by 57% (HR=0.43; 95% CI 0.18, 1.00) compared with the untreated group, although also not statistically significant (p=0.051). Among patients aged ≥65 years and patients with renal disease, sotrovimab treatment was associated with a significantly reduced risk of COVID-19 hospitalisation, by 89% (HR=0.11; 95% CI 0.02, 0.82; p=0.03) and 82% (HR=0.18; 95% CI 0.05, 0.62; p=0.007), respectively. In period 1, sotrovimab treatment was associated with a 75% lower risk of COVID-19 hospitalisation or death compared with the untreated group (HR=0.25; 95% CI 0.07, 0.89; p=0.032). In periods 2 and 3, HRs of COVID-19 hospitalisation or death were 0.53 (95% CI 0.14, 2.00; p=0.35) and 0.78 (95% CI 0.23, 2.69; p=0.69), respectively, for the sotrovimab versus untreated groups, but differences were not statistically significant.

**Conclusions:** Sotrovimab treatment was associated with a significant reduction in risk of COVID-19 hospitalisation in patients aged ≥65 years and those with renal disease compared with the untreated cohort. For the overall cohort, the risk of hospitalisation following sotrovimab treatment was also lower compared with the untreated group; however, this did not achieve statistical significance (p=0.051). The risk of hospitalisation and/or death was lower for the sotrovimab-treated cohort across all time periods but did not reach significance for periods 2 and 3.

## Additional File 2 - SNOMED codes for "Comparative effectiveness of sotrovimab versus no treatment in non-hospitalised high-risk patients with COVID-19 in North West London: a retrospective cohort study using the Discover dataset"

### Sheet: Introduction
		Purpose:	Defintions to identify patients who should be given antivirals or neutralising monoclonal antibodies (nMABs) for non-hospitalised patients with COVID-19, adapted for Sotrovimab DISCOVER-NOW study
		Version:	2
		Date:	2022-09-26
		Author:	Nadia Lipunova, adaptations Beth Levick
		Notes:
		The criteria used to identify patients eligible for antivirals or neutralising monoclonal antibodies (nMABs) that are non-hospitalised and have COVID-19 are published by the NHS (https://www.cas.mhra.gov.uk/ViewandAcknowledgment/ViewAlert.aspx?AlertID=103191). In addition, rules for defining the operation definitions were cross-referenced with the NHS where psossible (e.g., https://digital.nhs.uk/coronavirus/treatments/methodology/rule-logic#patients-with-a-haematologic-disease). Each criterion contains defintions that can be applied to both primary and secondary care, represented by differemt health databases (namely Hospital Episode Statistics (HES) and Clinical Practice Research Datalink (CPRD))
		Condition / Criterion	Condition details	Associated Tab for Definitions
		Down’s syndrome	All patients with Down's syndrome	Down Syndrome
		Patients with a solid cancer	Active metastatic cancer and active solid cancers (at any stage) • All patients receiving chemotherapy within the last 3 months • Patients receiving group B or C chemotherapy 3-12 months prior (see Appendix 3) • Patients receiving radiotherapy within the last 6 months	Chemotherapy (only recorded within 12 months prior to the index diagnosis) Radiotherapy (only recorded within 6 months prior to the index diagnosis)
		Patients with haematological diseases and stem cell transplant recipients	• Allogeneic haematopoietic stem cell transplant (HSCT) recipients in the last 12 months or active graft vs host disease (GVHD) regardless of time from transplant (including (HSCT for non-malignant diseases) • Autologous HSCT recipients in the last 12 months (including (HSCT for non-malignant diseases) • Individuals with haematological malignancies who have received chimaeric antigen receptor (CAR)-T cell therapy in the last 24 months; or radiotherapy in the last 6 months • Individuals with haematological malignancies receiving systemic anti-cancer treatment (SACT) within the last 12 months except patients with chronic phase chronic myeloid leukaemia (CML) in molecular response; or first or second line tyrosine kinase inhibitors (TKI) • All patients with myeloma (excluding MGUS) or chronic B-cell lymphoproliferative disorders (e.g.chronic lymphocytic leukaemia, follicular lymphoma) or myelodysplastic syndrome (MDS) who do not fit the criteria above. • All patients with sickle cell disease • Individuals with non-malignant haematological disorder (e.g.aplastic anaemia or paroxysmal nocturnal haemoglobinuria) receiving B-cell depleting systemic treatment (e.g.anti-CD20, anti-thymocyte globulin [ATG] andalemtzumab) within the last 12 months	Bone Marrow Transplant (both donors and recipients, only recorded within 12 months prior to the index diagnosis) Radiotherapy (only recorded within 6 months prior to the index diagnosis) Chemotherapy (only recorded within 12 months prior to the index diagnosis) Haem Diseases Sickle Cell
		Patients with renal disease	• Renal transplant recipients (including those with failed transplants within the past 12 months), particularly those who: received B cell depleting therapy within the past 12 months (including alemtuzumab, rituximab [anti-CD20], anti-thymocyte globulin); Have an additional substantial risk factor which would in isolation make them eligible for nMABs or oral antivirals; Not been vaccinated prior to transplantation. • Non-transplant patients who have received a comparable level of immunosuppression • Patients with chronic kidney stage (CKD) 4 or 5 (an eGFR less than 30 ml/min/1.73m2) without immunosuppression	CKD_4to5 Renal Transplant
		Patients with liver disease	• Patients with cirrhosis Child’s-Pugh class B and C (decompensated liver disease). • Patients with a liver transplant • Liver patients on immune suppressive therapy (including patients with and without liver cirrhosis) • Patients with cirrhosis Child’s-Pugh class A who are not on immune suppressive therapy (compensated liver disease)	Cirrhosis Liver transplant patients captured in 'Solid Organ Transplant'
		Patients with immune-mediated inflammatory disorders	• IMID treated with rituximab or other B cell depleting therapy in the last 12 months • IMID with active/unstable OR stable disease on corticosteroids, cyclophosphamide, tacrolimus, cyclosporin or mycophenolate • IMID patients with active/unstable disease including those on biological monotherapy and on combination biologicals with thiopurine or methotrexate	Immunosuppressants (only recorded within 12 months prior to the index diagnosis; Only used to identify prescriptions in the primary care setting)
		Immune deficiencies	• Common variable immunodeficiency (CVID) • Undefined primary antibody deficiency on immunoglobulin (or eligible for Ig) • Hyper-IgM syndromes • Good’s syndrome (thymoma plus B-cell deficiency) • Severe Combined Immunodeficiency (SCID) • Autoimmune polyglandular syndromes/autoimmune polyendocrinopathy, candidiasis, ectodermal dystrophy (APECED syndrome) • Primary immunodeficiency associated with impaired type I interferon signalling • X-linked agammaglobulinaemia (and other primary agammaglobulinaemias) • Any patient with a secondary immunodeficiency receiving, or eligible for, immunoglobulin replacement therapy	Immunodeficiency
		HIV/AIDS	• Patients with high levels of immune suppression, have uncontrolled/untreated HIV (high viral load) or present acutely with an AIDS defining diagnosis • On treatment for HIV with CD4 <350 cells/mm3 and stable on HIV treatment or CD4>350 cells/mm3 and additional risk factors (e.g. age, diabetes, obesity, cardiovascular, liver or renal disease, homeless, those with alcohol-dependence)	HIV
		Solid organ transplant recipients	All recipients of solid organ transplants not otherwise specified above	Solid Organ Transplants (recipients and donors, excluding kidney transplant as the latter is captured in the criterion on renal disease)
		Rare neurological conditions	• Multiple sclerosis • Motor neurone disease • Myasthenia gravis • Huntington’s disease	MND MS MG Huntingtons
		This data is provided under licence via Harvey Walsh Ltd from NHS Digital for the purposes of informing healthcare professionals on the following:
		Copyright © 2022, NHS Digital. Re-used with the permission of NHS Digital. All rights reserved

### Sheet: Variables
	Condition	Code List	Timeframe (at any time in patient record unless stated otherwise)	Flag patients for each of the groups they qualify for (patients may qualify for any number of the groups). High risk patients are any who fit into at least one of these categories.
	Down’s syndrome	Down Syndrome
	Solid cancer & receiving active treatment	Solid cancer	Any time before 1st recorded treatment
		AND
		Chemotherapy	12 months prior to index
		OR
		Radiotherapy	6 months prior to index
	Patients with haematological diseases and stem cell transplant recipients	Sickle Cell
		OR
		Bone Marrow Transplant	12 months prior to index
		OR
		Haem diseases
		AND
		Chemotherapy	12 months prior to index
		OR
		Radiotherapy	6 months prior to index
	Patients with renal disease (including transplants)	CKD_4to5
		OR
		Renal transplant
	Patients with liver disease	Cirrhosis
		OR
		Liver transplant
	Patients being treated for immune-mediated inflammatory disorders	Immunosuppressants	12 months prior to index
		AND
		IMID Diagnosis
	Immune deficiencies	Immunodeficiency
	HIV/AIDS	HIV
	Solid organ transplant recipients	Solid Organ Transplant
	Rare neurological conditions	MND MS MG Huntingtons

### Sheet: Down Syndrome
Condition group	Dataset	Coding system	Code value	Code description
down_syndrome	HES	ICD10	Q90	Down syndrome
down_syndrome	HES	ICD10	Q900	Trisomy 21, meiotic nondisjunction
down_syndrome	HES	ICD10	Q901	Trisomy 21, mosaicism (mitotic nondisjunction)
down_syndrome	HES	ICD10	Q902	Trisomy 21, translocation
down_syndrome	HES	ICD10	Q909	Down syndrome, unspecified
down_syndrome	GP data	SNOMED	724643004	Transient abnormal myelopoiesis co-occurrent with Down syndrome (disorder)
down_syndrome	GP data	SNOMED	205615000	Trisomy 21- meiotic nondisjunction (disorder)
down_syndrome	GP data	SNOMED	205616004	Trisomy 21- mitotic nondisjunction mosaicism (disorder)
down_syndrome	GP data	SNOMED	205655003	Trisomy 22 (disorder)
down_syndrome	GP data	SNOMED	254264002	Partial trisomy 21 in Down syndrome (disorder)
down_syndrome	GP data	SNOMED	41040004	Complete trisomy 21 syndrome (disorder)
down_syndrome	GP data	SNOMED	709469005	Periodontitis co-occurrent with Down syndrome (disorder)
down_syndrome	GP data	SNOMED	724644005	Myeloid leukemia co-occurrent with Down syndrome (disorder)
down_syndrome	GP data	SNOMED	733194007	Dementia co-occurrent and due to Down syndrome (disorder)

### Sheet: Chemotherapy
Condition group	Dataset	Coding system	Code value	Code description
chemotherapy	HES	OPCS4	X352	Intravenous chemotherapy
chemotherapy	HES	OPCS4	X373	Intramuscular chemotherapy
chemotherapy	HES	OPCS4	X384	Subcutaneous chemotherapy
chemotherapy	HES	OPCS4	X70	Procurement of drugs for chemotherapy for neoplasm in Bands 1-5
chemotherapy	HES	OPCS4	X701	Procurement of drugs for chemotherapy for neoplasm for regimens in Band 1
chemotherapy	HES	OPCS4	X702	Procurement of drugs for chemotherapy for neoplasm for regimens in Band 2
chemotherapy	HES	OPCS4	X703	Procurement of drugs for chemotherapy for neoplasm for regimens in Band 3
chemotherapy	HES	OPCS4	X704	Procurement of drugs for chemotherapy for neoplasm for regimens in Band 4
chemotherapy	HES	OPCS4	X705	Procurement of drugs for chemotherapy for neoplasm for regimens in Band 5
chemotherapy	HES	OPCS4	X708	Other specified procurement of drugs for chemotherapy for neoplasm in Bands 1-5
chemotherapy	HES	OPCS4	X709	Unspecified procurement of drugs for chemotherapy for neoplasm in Bands 1-5
chemotherapy	HES	OPCS4	X71	Procurement of drugs for chemotherapy for neoplasm in Bands 6-10
chemotherapy	HES	OPCS4	X711	Procurement of drugs for chemotherapy for neoplasm for regimens in Band 6
chemotherapy	HES	OPCS4	X712	Procurement of drugs for chemotherapy for neoplasm for regimens in Band 7
chemotherapy	HES	OPCS4	X713	Procurement of drugs for chemotherapy for neoplasm for regimens in Band 8
chemotherapy	HES	OPCS4	X714	Procurement of drugs for chemotherapy for neoplasm for regimens in Band 9
chemotherapy	HES	OPCS4	X715	Procurement of drugs for chemotherapy for neoplasm for regimens in Band 10
chemotherapy	HES	OPCS4	X718	Other specified procurement of drugs for chemotherapy for neoplasm in Bands 6-10
chemotherapy	HES	OPCS4	X719	Unspecified procurement of drugs for chemotherapy for neoplasm in Bands 6-10
chemotherapy	HES	OPCS4	X72	Delivery of chemotherapy for neoplasm
chemotherapy	HES	OPCS4	X721	Delivery of complex chemotherapy for neoplasm including prolonged infusional treatment at first attendance
chemotherapy	HES	OPCS4	X722	Delivery of complex parenteral chemotherapy for neoplasm at first attendance
chemotherapy	HES	OPCS4	X723	Delivery of simple parenteral chemotherapy for neoplasm at first attendance
chemotherapy	HES	OPCS4	X724	Delivery of subsequent element of cycle of chemotherapy for neoplasm
chemotherapy	HES	OPCS4	X728	Other specified delivery of chemotherapy for neoplasm
chemotherapy	HES	OPCS4	X729	Unspecified delivery of chemotherapy for neoplasm
chemotherapy	HES	OPCS4	X73	Delivery of oral chemotherapy for neoplasm
chemotherapy	HES	OPCS4	X731	Delivery of exclusively oral chemotherapy for neoplasm
chemotherapy	HES	OPCS4	X738	Other specified delivery of oral chemotherapy for neoplasm
chemotherapy	HES	OPCS4	X739	Unspecified delivery of oral chemotherapy for neoplasm
chemotherapy	HES	OPCS4	X74	Other chemotherapy drugs
chemotherapy	HES	OPCS4	X741	Cancer hormonal treatment drugs Band 1
chemotherapy	HES	OPCS4	X742	Cancer supportive drugs Band 1
chemotherapy	HES	OPCS4	X748	Other specified
chemotherapy	HES	OPCS4	X749	Unspecified

### Sheet: Radiotherapy
Condition group	Dataset	Coding system	Code value	Code description
radiotherapy	HES	OPCS	X654	Delivery of a fraction of external beam radiotherapy NEC
radiotherapy	HES	OPCS	X653	Delivery of a fraction of interstitial radiotherapy
radiotherapy	HES	OPCS	X652	Delivery of a fraction of intracavitary radiotherapy
radiotherapy	HES	OPCS	X656	Delivery of a fraction of intraluminal brachytherapy
radiotherapy	HES	OPCS	X651	Delivery of a fraction of total body irradiation
radiotherapy	HES	OPCS	X657	Delivery of radionuclide therapy NEC
radiotherapy	HES	OPCS	Y91	External beam radiotherapy
radiotherapy	HES	OPCS	C823	External beam radiotherapy to lesion of retina
radiotherapy	HES	OPCS	M712	Implantation of radioactive substance into prostate
radiotherapy	HES	OPCS	P205	Implantation of radioactive substance into vagina
radiotherapy	HES	OPCS	Y361	Introduction of gold seeds into organ NOC
radiotherapy	HES	OPCS	Y352	Introduction of iridium wire into organ NOC
radiotherapy	HES	OPCS	Y36	Introduction of non-removable material into organ NOC
radiotherapy	HES	OPCS	Y364	Introduction of non-removable radioactive substance into organ for brachytherapy NOC
radiotherapy	HES	OPCS	Y351	Introduction of radioactive caesium into organ NOC
radiotherapy	HES	OPCS	Y354	Introduction of radioactive substance into organ for brachytherapy NOC
radiotherapy	HES	OPCS	Q151	Introduction of radioactive substance into uterine cavity
radiotherapy	HES	OPCS	Y353	Introduction of radium into organ NOC
radiotherapy	HES	OPCS	Y35	Introduction of removable radioactive material into organ NOC
radiotherapy	HES	OPCS	Y362	Introduction of therapeutic implant into organ NOC
radiotherapy	HES	OPCS	Y914	Megavoltage treatment for adaptive radiotherapy
radiotherapy	HES	OPCS	Y911	Megavoltage treatment for complex radiotherapy
radiotherapy	HES	OPCS	Y915	Megavoltage treatment for hypofractionated stereotactic radiotherapy
radiotherapy	HES	OPCS	Y912	Megavoltage treatment for simple radiotherapy
radiotherapy	HES	OPCS	X655	Oral delivery of radiotherapy for thyroid ablation
radiotherapy	HES	OPCS	Y918	Other specified external beam radiotherapy
radiotherapy	HES	OPCS	Y368	Other specified introduction of non-removable material into organ NOC
radiotherapy	HES	OPCS	Y358	Other specified introduction of removable radioactive material into organ NOC
radiotherapy	HES	OPCS	X658	Other specified radiotherapy delivery
radiotherapy	HES	OPCS	C824	Plaque radiotherapy to lesion of retina
radiotherapy	HES	OPCS	M706	Radioactive seed implantation into prostate
radiotherapy	HES	OPCS	Y363	Radioactive seed implantation NOC
radiotherapy	HES	OPCS	X65	Radiotherapy delivery
radiotherapy	HES	OPCS	C395	Radiotherapy to lesion of conjunctiva
radiotherapy	HES	OPCS	A613	Radiotherapy to lesion of peripheral nerve
radiotherapy	HES	OPCS	J123	Selective internal radiotherapy with microspheres to lesion of liver
radiotherapy	HES	OPCS	Y913	Superficial or orthovoltage treatment for radiotherapy
radiotherapy	HES	OPCS	Y919	Unspecified external beam radiotherapy
radiotherapy	HES	OPCS	Y369	Unspecified introduction of non-removable material into organ NOC
radiotherapy	HES	OPCS	Y359	Unspecified introduction of removable radioactive material into organ NOC
radiotherapy	HES	OPCS	X659	Unspecified radiotherapy delivery
radiotherapy	RTDS	OPCS	X654	Delivery of a fraction of external beam radiotherapy NEC
radiotherapy	RTDS	OPCS	X653	Delivery of a fraction of interstitial radiotherapy
radiotherapy	RTDS	OPCS	X652	Delivery of a fraction of intracavitary radiotherapy
radiotherapy	RTDS	OPCS	X656	Delivery of a fraction of intraluminal brachytherapy
radiotherapy	RTDS	OPCS	X651	Delivery of a fraction of total body irradiation
radiotherapy	RTDS	OPCS	X657	Delivery of radionuclide therapy NEC
radiotherapy	RTDS	OPCS	Y91	External beam radiotherapy
radiotherapy	RTDS	OPCS	C823	External beam radiotherapy to lesion of retina
radiotherapy	RTDS	OPCS	M712	Implantation of radioactive substance into prostate
radiotherapy	RTDS	OPCS	P205	Implantation of radioactive substance into vagina
radiotherapy	RTDS	OPCS	Y361	Introduction of gold seeds into organ NOC
radiotherapy	RTDS	OPCS	Y352	Introduction of iridium wire into organ NOC
radiotherapy	RTDS	OPCS	Y36	Introduction of non-removable material into organ NOC
radiotherapy	RTDS	OPCS	Y364	Introduction of non-removable radioactive substance into organ for brachytherapy NOC
radiotherapy	RTDS	OPCS	Y351	Introduction of radioactive caesium into organ NOC
radiotherapy	RTDS	OPCS	Y354	Introduction of radioactive substance into organ for brachytherapy NOC
radiotherapy	RTDS	OPCS	Q151	Introduction of radioactive substance into uterine cavity
radiotherapy	RTDS	OPCS	Y353	Introduction of radium into organ NOC
radiotherapy	RTDS	OPCS	Y35	Introduction of removable radioactive material into organ NOC
radiotherapy	RTDS	OPCS	Y362	Introduction of therapeutic implant into organ NOC
radiotherapy	RTDS	OPCS	Y914	Megavoltage treatment for adaptive radiotherapy
radiotherapy	RTDS	OPCS	Y911	Megavoltage treatment for complex radiotherapy
radiotherapy	RTDS	OPCS	Y915	Megavoltage treatment for hypofractionated stereotactic radiotherapy
radiotherapy	RTDS	OPCS	Y912	Megavoltage treatment for simple radiotherapy
radiotherapy	RTDS	OPCS	X655	Oral delivery of radiotherapy for thyroid ablation
radiotherapy	RTDS	OPCS	Y918	Other specified external beam radiotherapy
radiotherapy	RTDS	OPCS	Y368	Other specified introduction of non-removable material into organ NOC
radiotherapy	RTDS	OPCS	Y358	Other specified introduction of removable radioactive material into organ NOC
radiotherapy	RTDS	OPCS	X658	Other specified radiotherapy delivery
radiotherapy	RTDS	OPCS	C824	Plaque radiotherapy to lesion of retina
radiotherapy	RTDS	OPCS	M706	Radioactive seed implantation into prostate
radiotherapy	RTDS	OPCS	Y363	Radioactive seed implantation NOC
radiotherapy	RTDS	OPCS	X65	Radiotherapy delivery
radiotherapy	RTDS	OPCS	C395	Radiotherapy to lesion of conjunctiva
radiotherapy	RTDS	OPCS	A613	Radiotherapy to lesion of peripheral nerve
radiotherapy	RTDS	OPCS	J123	Selective internal radiotherapy with microspheres to lesion of liver
radiotherapy	RTDS	OPCS	Y913	Superficial or orthovoltage treatment for radiotherapy
radiotherapy	RTDS	OPCS	Y919	Unspecified external beam radiotherapy
radiotherapy	RTDS	OPCS	Y369	Unspecified introduction of non-removable material into organ NOC
radiotherapy	RTDS	OPCS	Y359	Unspecified introduction of removable radioactive material into organ NOC
radiotherapy	RTDS	OPCS	X659	Unspecified radiotherapy delivery

### Sheet: Bone Marrow Transplant
Condition group	Dataset	Coding system	Code value	Code description
bone_marrow_transplant	HES	OPCS	X336	Allogeneic peripheral blood stem cell transplant
bone_marrow_transplant	HES	OPCS	W341	Autograft of bone marrow
bone_marrow_transplant	HES	OPCS	X334	Autologous peripheral blood stem cell transplant
bone_marrow_transplant	HES	OPCS	W34	Graft of bone marrow
bone_marrow_transplant	GP Data	SNOMED	23719005	Transplantation of bone marrow (procedure)
bone_marrow_transplant	GP Data	SNOMED	46280001	Autologous bone marrow transplant with purging (procedure)
bone_marrow_transplant	GP Data	SNOMED	58390007	Allogeneic bone marrow transplantation (procedure)
bone_marrow_transplant	GP Data	SNOMED	58776007	Autologous bone marrow transplant (procedure)
bone_marrow_transplant	GP Data	SNOMED	180217003	Transfusion of bone marrow (procedure)
bone_marrow_transplant	GP Data	SNOMED	234331007	Syngeneic bone marrow transplant (procedure)
bone_marrow_transplant	GP Data	SNOMED	234332000	T-cell depleted allogeneic bone marrow graft (procedure)
bone_marrow_transplant	GP Data	SNOMED	234333005	Imperfect T-cell depleted allogeneic bone marrow graft (procedure)
bone_marrow_transplant	GP Data	SNOMED	234334004	Allogeneic related bone marrow transplant (procedure)
bone_marrow_transplant	GP Data	SNOMED	234335003	Allogeneic unrelated bone marrow transplant (procedure)
bone_marrow_transplant	GP Data	SNOMED	234336002	Hemopoietic stem cell transplant (procedure)
bone_marrow_transplant	GP Data	SNOMED	234519006	Bone marrow transplant rejection (disorder)
bone_marrow_transplant	GP Data	SNOMED	234520000	Bone marrow transplant failure (disorder)
bone_marrow_transplant	GP Data	SNOMED	234522008	Disease relapse in transplant marrow (disorder)
bone_marrow_transplant	GP Data	SNOMED	278257006	Peripheral blood stem cell graft (procedure)
bone_marrow_transplant	GP Data	SNOMED	287989002	Injection of bone marrow - blood cells (procedure)
bone_marrow_transplant	GP Data	SNOMED	402355000	Acute graft-versus-host disease (disorder)
bone_marrow_transplant	GP Data	SNOMED	402356004	Chronic graft-versus-host disease (disorder)
bone_marrow_transplant	GP Data	SNOMED	402357008	Lichenoid chronic graft-versus-host disease (disorder)
bone_marrow_transplant	GP Data	SNOMED	402358003	Sclerodermoid chronic graft-versus-host disease (disorder)
bone_marrow_transplant	GP Data	SNOMED	425563003	Grafting of cord blood to bone marrow (procedure)
bone_marrow_transplant	GP Data	SNOMED	425843001	Allogeneic peripheral blood stem cell transplant (procedure)
bone_marrow_transplant	GP Data	SNOMED	425983008	Autologous peripheral blood stem cell transplant (procedure)
bone_marrow_transplant	GP Data	SNOMED	426425001	Allograft of bone marrow from sibling donor (procedure)
bone_marrow_transplant	GP Data	SNOMED	427423003	Allograft of bone marrow from matched unrelated donor (procedure)
bone_marrow_transplant	GP Data	SNOMED	431456004	Accelerated rejection of bone marrow transplant (disorder)
bone_marrow_transplant	GP Data	SNOMED	431862001	Acute rejection of bone marrow transplant (disorder)
bone_marrow_transplant	GP Data	SNOMED	431953002	Chronic rejection of bone marrow transplant (disorder)
bone_marrow_transplant	GP Data	SNOMED	432782005	Hyperacute rejection of bone marrow transplant (disorder)
bone_marrow_transplant	GP Data	SNOMED	698075004	Syngeneic peripheral blood stem cell transplantation (procedure)
bone_marrow_transplant	GP Data	SNOMED	121131000119109	Chronic graft versus host disease after transplantation of bone marrow (disorder)
bone_marrow_transplant	GP Data	SNOMED	166951000000109	Acute graft-versus-host disease (disorder)
bone_marrow_transplant	GP Data	SNOMED	166981000000103	Chronic graft-versus-host disease (disorder)
bone_marrow_transplant	GP Data	SNOMED	176641000000107	Acute graft-versus-host disease
bone_marrow_transplant	GP Data	SNOMED	176651000000105	Chronic graft-versus-host disease
bone_marrow_transplant	GP Data	SNOMED	228291000000104	Allograft of bone marrow from sibling donor (procedure)
bone_marrow_transplant	GP Data	SNOMED	228301000000100	Allograft of bone marrow from matched unrelated donor (procedure)
bone_marrow_transplant	GP Data	SNOMED	228311000000103	Allograft of bone marrow from haploidentical donor (procedure)
bone_marrow_transplant	GP Data	SNOMED	229381000000104	Graft of cord blood to bone marrow (procedure)
bone_marrow_transplant	GP Data	SNOMED	235511000000103	Allograft of cord blood to bone marrow (procedure)
bone_marrow_transplant	GP Data	SNOMED	235521000000109	Graft of cord blood to bone marrow NOS (procedure)
bone_marrow_transplant	GP Data	SNOMED	238541000000109	Other specified graft of cord blood to bone marrow (procedure)
bone_marrow_transplant	GP Data	SNOMED	265571000000102	Allograft of bone marrow from sibling donor
bone_marrow_transplant	GP Data	SNOMED	265581000000100	Allograft of bone marrow from matched unrelated donor
bone_marrow_transplant	GP Data	SNOMED	265591000000103	Allograft of bone marrow from haploidentical donor
bone_marrow_transplant	GP Data	SNOMED	266391000000102	Graft of cord blood to bone marrow
bone_marrow_transplant	GP Data	SNOMED	266401000000104	Allograft of cord blood to bone marrow
bone_marrow_transplant	GP Data	SNOMED	266421000000108	Graft of cord blood to bone marrow NOS
bone_marrow_transplant	GP Data	SNOMED	284671000000102	Autologous peripheral blood stem cell transplant (procedure)
bone_marrow_transplant	GP Data	SNOMED	284681000000100	Syngeneic peripheral blood stem cell transplant (procedure)
bone_marrow_transplant	GP Data	SNOMED	284691000000103	Allogeneic peripheral blood stem cell transplant (procedure)
bone_marrow_transplant	GP Data	SNOMED	291281000000102	Autologous peripheral blood stem cell transplant
bone_marrow_transplant	GP Data	SNOMED	291291000000100	Syngeneic peripheral blood stem cell transplant
bone_marrow_transplant	GP Data	SNOMED	291301000000101	Allogeneic peripheral blood stem cell transplant
bone_marrow_transplant	GP Data	SNOMED	378841000000102	Allograft of bone marrow from unmatched unrelated donor (procedure)
bone_marrow_transplant	GP Data	SNOMED	489351000000104	Allograft of bone marrow from unmatched unrelated donor
bone_marrow_transplant	GP Data	SNOMED	628041000000102	Allograft of bone marrow NEC (procedure)
bone_marrow_transplant	GP Data	SNOMED	628051000000104	Other specified graft of bone marrow (procedure)
bone_marrow_transplant	GP Data	SNOMED	633831000000109	Grafting of bone marrow NOS (procedure)
bone_marrow_transplant	GP Data	SNOMED	108631000119101	History of autologous bone marrow transplant
bone_marrow_transplant	GP Data	SNOMED	152621000119105	History of allotransplantation of bone marrow
bone_marrow_transplant	GP Data	SNOMED	19944001	Autologous bone marrow transplant without purging
bone_marrow_transplant	GP Data	SNOMED	234646005	Graft versus host disease
bone_marrow_transplant	GP Data	SNOMED	2631000119108	History of bone marrow transplant
bone_marrow_transplant	GP Data	SNOMED	402360001	Materno-fetal graft-versus-host disease
bone_marrow_transplant	GP Data	SNOMED	426768001	Engraftment syndrome
bone_marrow_transplant	GP Data	SNOMED	442557006	Grafting of bone marrow using allograft from unmatched unrelated donor
bone_marrow_transplant	GP Data	SNOMED	445757003	Allogeneic bone marrow transplantation without purging
bone_marrow_transplant	GP Data	SNOMED	446253009	Allogeneic bone marrow transplantation with purging

### Sheet: Haem Diseases
Condition group	Dataset	Coding system	Code value	Code description
haematological_diseases	GP data	SNOMED	65399007	Langerhans cell histiocytosis (disorder)
haematological_diseases	GP data	SNOMED	91855006	Acute leukemia, disease (disorder)
haematological_diseases	GP data	SNOMED	91857003	Acute lymphoid leukemia, disease (disorder)
haematological_diseases	GP data	SNOMED	91861009	Acute myeloid leukemia, disease (disorder)
haematological_diseases	GP data	SNOMED	92812005	Chronic leukemia, disease (disorder)
haematological_diseases	GP data	SNOMED	92814006	Chronic lymphoid leukemia, disease (disorder)
haematological_diseases	GP data	SNOMED	92818009	Chronic myeloid leukemia, disease (disorder)
haematological_diseases	GP data	SNOMED	93133006	Letterer-Siwe disease of intra-abdominal lymph nodes (disorder)
haematological_diseases	GP data	SNOMED	93135004	Letterer-Siwe disease of intrathoracic lymph nodes (disorder)
haematological_diseases	GP data	SNOMED	93137007	Letterer-Siwe disease of lymph nodes of head, face AND/OR neck (disorder)
haematological_diseases	GP data	SNOMED	93138002	Letterer-Siwe disease of lymph nodes of inguinal region AND/OR lower limb (disorder)
haematological_diseases	GP data	SNOMED	93139005	Letterer-Siwe disease of lymph nodes of multiple sites (disorder)
haematological_diseases	GP data	SNOMED	93140007	Letterer-Siwe disease of spleen (disorder)
haematological_diseases	GP data	SNOMED	93143009	Leukemia, disease (disorder)
haematological_diseases	GP data	SNOMED	93182006	Malignant histiocytosis of intra-abdominal lymph nodes (disorder)
haematological_diseases	GP data	SNOMED	93183001	Malignant histiocytosis of intrapelvic lymph nodes (disorder)
haematological_diseases	GP data	SNOMED	93191005	Malignant lymphoma of intra-abdominal lymph nodes (disorder)
haematological_diseases	GP data	SNOMED	93192003	Malignant lymphoma of intrapelvic lymph nodes (disorder)
haematological_diseases	GP data	SNOMED	93193008	Malignant lymphoma of intrathoracic lymph nodes (disorder)
haematological_diseases	GP data	SNOMED	93194002	Malignant lymphoma of lymph nodes of axilla AND/OR upper limb (disorder)
haematological_diseases	GP data	SNOMED	93195001	Malignant lymphoma of lymph nodes of head, face AND/OR neck (disorder)
haematological_diseases	GP data	SNOMED	93196000	Malignant lymphoma of lymph nodes of inguinal region AND/OR lower limb (disorder)
haematological_diseases	GP data	SNOMED	93197009	Malignant lymphoma of lymph nodes of multiple sites (disorder)
haematological_diseases	GP data	SNOMED	93198004	Malignant lymphoma of spleen (disorder)
haematological_diseases	GP data	SNOMED	93451002	Erythroleukemia, FAB M6 (disorder)
haematological_diseases	GP data	SNOMED	93493001	Hodgkin's disease, lymphocytic-histiocytic predominance of intra-abdominal lymph nodes (disorder)
haematological_diseases	GP data	SNOMED	93495008	Hodgkin's disease, lymphocytic-histiocytic predominance of intrathoracic lymph nodes (disorder)
haematological_diseases	GP data	SNOMED	93518009	Hodgkin's disease, nodular sclerosis of spleen (disorder)
haematological_diseases	GP data	SNOMED	93520007	Hodgkin's disease of intra-abdominal lymph nodes (disorder)
haematological_diseases	GP data	SNOMED	93521006	Hodgkin's disease of intrapelvic lymph nodes (disorder)
haematological_diseases	GP data	SNOMED	93522004	Hodgkin's disease of intrathoracic lymph nodes (disorder)
haematological_diseases	GP data	SNOMED	93523009	Hodgkin's disease of lymph nodes of axilla AND/OR upper limb (disorder)
haematological_diseases	GP data	SNOMED	93524003	Hodgkin's disease of lymph nodes of head, face AND/OR neck (disorder)
haematological_diseases	GP data	SNOMED	93525002	Hodgkin's disease of lymph nodes of inguinal region AND/OR lower limb (disorder)
haematological_diseases	GP data	SNOMED	93526001	Hodgkin's disease of lymph nodes of multiple sites (disorder)
haematological_diseases	GP data	SNOMED	93527005	Hodgkin's disease of spleen (disorder)
haematological_diseases	GP data	SNOMED	93531004	Hodgkin's granuloma of intrathoracic lymph nodes (disorder)
haematological_diseases	GP data	SNOMED	93536009	Hodgkin's granuloma of spleen (disorder)
haematological_diseases	GP data	SNOMED	93541001	Hodgkin's paragranuloma of lymph nodes of axilla AND/OR upper limb (disorder)
haematological_diseases	GP data	SNOMED	93542008	Hodgkin's paragranuloma of lymph nodes of head, face AND/OR neck (disorder)
haematological_diseases	GP data	SNOMED	94710006	Mycosis fungoides of lymph nodes of axilla AND/OR upper limb (disorder)
haematological_diseases	GP data	SNOMED	94711005	Mycosis fungoides of lymph nodes of head, face AND/OR neck (disorder)
haematological_diseases	GP data	SNOMED	94712003	Mycosis fungoides of lymph nodes of inguinal region AND/OR lower limb (disorder)
haematological_diseases	GP data	SNOMED	94719007	Myeloid sarcoma, disease (disorder)
haematological_diseases	GP data	SNOMED	95186006	Nodular lymphoma of intra-abdominal lymph nodes (disorder)
haematological_diseases	GP data	SNOMED	95188007	Nodular lymphoma of intrathoracic lymph nodes (disorder)
haematological_diseases	GP data	SNOMED	95192000	Nodular lymphoma of lymph nodes of multiple sites (disorder)
haematological_diseases	GP data	SNOMED	95193005	Nodular lymphoma of spleen (disorder)
haematological_diseases	GP data	SNOMED	95210003	Plasma cell leukemia, disease (disorder)
haematological_diseases	GP data	SNOMED	109391009	Kaposi's sarcoma of lymph nodes (disorder)
haematological_diseases	GP data	SNOMED	109962001	Diffuse non-Hodgkin's lymphoma (disorder)
haematological_diseases	GP data	SNOMED	109965004	Diffuse non-Hodgkin's lymphoma, lymphoblastic (disorder)
haematological_diseases	GP data	SNOMED	109966003	Diffuse non-Hodgkin's lymphoma, immunoblastic (disorder)
haematological_diseases	GP data	SNOMED	109969005	Diffuse non-Hodgkin's lymphoma, large cell (disorder)
haematological_diseases	GP data	SNOMED	109975001	T-zone lymphoma (disorder)
haematological_diseases	GP data	SNOMED	109976000	Lymphoepithelioid lymphoma (disorder)
haematological_diseases	GP data	SNOMED	109977009	Peripheral T-cell lymphoma (disorder)
haematological_diseases	GP data	SNOMED	109978004	T-cell lymphoma (disorder)
haematological_diseases	GP data	SNOMED	109980005	Malignant immunoproliferative disease (disorder)
haematological_diseases	GP data	SNOMED	109988003	Histiocytic sarcoma (disorder)
haematological_diseases	GP data	SNOMED	109989006	Multiple myeloma (disorder)
haematological_diseases	GP data	SNOMED	109991003	Acute myelofibrosis (disorder)
haematological_diseases	GP data	SNOMED	109992005	Polycythemia vera (disorder)
haematological_diseases	GP data	SNOMED	109994006	Essential thrombocythemia (disorder)
haematological_diseases	GP data	SNOMED	109995007	Myelodysplastic syndrome (disorder)
haematological_diseases	GP data	SNOMED	109996008	Myelodysplastic syndrome: Refractory anemia, without ringed sideroblasts, without excess blasts (disorder)
haematological_diseases	GP data	SNOMED	109998009	Refractory anemia with ringed sideroblasts (disorder)
haematological_diseases	GP data	SNOMED	110000005	Refractory anemia with excess blasts in transformation (disorder)
haematological_diseases	GP data	SNOMED	110004001	Acute promyelocytic leukemia, FAB M3 (disorder)
haematological_diseases	GP data	SNOMED	110005000	Acute myelomonocytic leukemia, FAB M4 (disorder)
haematological_diseases	GP data	SNOMED	110006004	Prolymphocytic leukemia (disorder)
haematological_diseases	GP data	SNOMED	110007008	Adult T-cell leukemia/lymphoma (disorder)
haematological_diseases	GP data	SNOMED	118599009	Hodgkin's disease (disorder)
haematological_diseases	GP data	SNOMED	118600007	Malignant lymphoma (disorder)
haematological_diseases	GP data	SNOMED	118601006	Non-Hodgkin's lymphoma (disorder)
haematological_diseases	GP data	SNOMED	118602004	Hodgkin's granuloma (disorder)
haematological_diseases	GP data	SNOMED	118605002	Hodgkin lymphoma, nodular lymphocyte predominance (disorder)
haematological_diseases	GP data	SNOMED	118606001	Hodgkin's sarcoma (disorder)
haematological_diseases	GP data	SNOMED	118607005	Hodgkin lymphoma, lymphocyte-rich (disorder)
haematological_diseases	GP data	SNOMED	118608000	Hodgkin's disease, nodular sclerosis (disorder)
haematological_diseases	GP data	SNOMED	118609008	Hodgkin's disease, mixed cellularity (disorder)
haematological_diseases	GP data	SNOMED	118610003	Hodgkin's disease, lymphocytic depletion (disorder)
haematological_diseases	GP data	SNOMED	118611004	SÃƒÂ©zary's disease (disorder)
haematological_diseases	GP data	SNOMED	118612006	Malignant histiocytosis (disorder)
haematological_diseases	GP data	SNOMED	118613001	Hairy cell leukemia (disorder)
haematological_diseases	GP data	SNOMED	118614007	Langerhans cell histiocytosis, disseminated (disorder)
haematological_diseases	GP data	SNOMED	118615008	Malignant mast cell tumor (disorder)
haematological_diseases	GP data	SNOMED	118617000	Burkitt's lymphoma (disorder)
haematological_diseases	GP data	SNOMED	118618005	Mycosis fungoides (disorder)
haematological_diseases	GP data	SNOMED	127225006	Chronic myelomonocytic leukemia (disorder)
haematological_diseases	GP data	SNOMED	128875000	Primary cutaneous CD30 antigen positive large T-cell lymphoma (disorder)
haematological_diseases	GP data	SNOMED	129000002	Langerhans cell histiocytosis, unifocal (disorder)
haematological_diseases	GP data	SNOMED	188487008	Lymphosarcoma and reticulosarcoma (disorder)
haematological_diseases	GP data	SNOMED	188510001	Burkitt's lymphoma of lymph nodes of head, face and neck (disorder)
haematological_diseases	GP data	SNOMED	188511002	Burkitt's lymphoma of intrathoracic lymph nodes (disorder)
haematological_diseases	GP data	SNOMED	188512009	Burkitt's lymphoma of intra-abdominal lymph nodes (disorder)
haematological_diseases	GP data	SNOMED	188513004	Burkitt's lymphoma of lymph nodes of axilla and upper limb (disorder)
haematological_diseases	GP data	SNOMED	188514005	Burkitt's lymphoma of lymph nodes of inguinal region and lower limb (disorder)
haematological_diseases	GP data	SNOMED	188516007	Burkitt's lymphoma of spleen (disorder)
haematological_diseases	GP data	SNOMED	188517003	Burkitt's lymphoma of lymph nodes of multiple sites (disorder)
haematological_diseases	GP data	SNOMED	188524002	Hodgkin's paragranuloma of intrathoracic lymph nodes (disorder)
haematological_diseases	GP data	SNOMED	188534006	Hodgkin's granuloma of lymph nodes of head, face and neck (disorder)
haematological_diseases	GP data	SNOMED	188538009	Hodgkin's granuloma of lymph nodes of inguinal region and lower limb (disorder)
haematological_diseases	GP data	SNOMED	188541000	Hodgkin's granuloma of lymph nodes of multiple sites (disorder)
haematological_diseases	GP data	SNOMED	188547001	Hodgkin's sarcoma of lymph nodes of axilla and upper limb (disorder)
haematological_diseases	GP data	SNOMED	188548006	Hodgkin's sarcoma of lymph nodes of inguinal region and lower limb (disorder)
haematological_diseases	GP data	SNOMED	188551004	Hodgkin's sarcoma of lymph nodes of multiple sites (disorder)
haematological_diseases	GP data	SNOMED	188554007	Hodgkin's disease, lymphocytic-histiocytic predominance of lymph nodes of head, face and neck (disorder)
haematological_diseases	GP data	SNOMED	188558005	Hodgkin's disease, lymphocytic-histiocytic predominance of lymph nodes of axilla and upper limb (disorder)
haematological_diseases	GP data	SNOMED	188559002	Hodgkin's disease, lymphocytic-histiocytic predominance of lymph nodes of inguinal region and lower limb (disorder)
haematological_diseases	GP data	SNOMED	188562004	Hodgkin's disease, lymphocytic-histiocytic predominance of lymph nodes of multiple sites (disorder)
haematological_diseases	GP data	SNOMED	188565002	Hodgkin's disease, nodular sclerosis of lymph nodes of head, face and neck (disorder)
haematological_diseases	GP data	SNOMED	188566001	Hodgkin's disease, nodular sclerosis of intrathoracic lymph nodes (disorder)
haematological_diseases	GP data	SNOMED	188567005	Hodgkin's disease, nodular sclerosis of intra-abdominal lymph nodes (disorder)
haematological_diseases	GP data	SNOMED	188568000	Hodgkin's disease, nodular sclerosis of lymph nodes of axilla and upper limb (disorder)
haematological_diseases	GP data	SNOMED	188569008	Hodgkin's disease, nodular sclerosis of lymph nodes of inguinal region and lower limb (disorder)
haematological_diseases	GP data	SNOMED	188570009	Hodgkin's disease, nodular sclerosis of intrapelvic lymph nodes (disorder)
haematological_diseases	GP data	SNOMED	188572001	Hodgkin's disease, nodular sclerosis of lymph nodes of multiple sites (disorder)
haematological_diseases	GP data	SNOMED	188575004	Hodgkin's disease, mixed cellularity of lymph nodes of head, face and neck (disorder)
haematological_diseases	GP data	SNOMED	188576003	Hodgkin's disease, mixed cellularity of intrathoracic lymph nodes (disorder)
haematological_diseases	GP data	SNOMED	188577007	Hodgkin's disease, mixed cellularity of intra-abdominal lymph nodes (disorder)
haematological_diseases	GP data	SNOMED	188578002	Hodgkin's disease, mixed cellularity of lymph nodes of axilla and upper limb (disorder)
haematological_diseases	GP data	SNOMED	188579005	Hodgkin's disease, mixed cellularity of lymph nodes of inguinal region and lower limb (disorder)
haematological_diseases	GP data	SNOMED	188582000	Hodgkin's disease, mixed cellularity of lymph nodes of multiple sites (disorder)
haematological_diseases	GP data	SNOMED	188585003	Hodgkin's disease, lymphocytic depletion of lymph nodes of head, face and neck (disorder)
haematological_diseases	GP data	SNOMED	188586002	Hodgkin's disease, lymphocytic depletion of intrathoracic lymph nodes (disorder)
haematological_diseases	GP data	SNOMED	188589009	Hodgkin's disease, lymphocytic depletion of lymph nodes of axilla and upper limb (disorder)
haematological_diseases	GP data	SNOMED	188590000	Hodgkin's disease, lymphocytic depletion of lymph nodes of inguinal region and lower limb (disorder)
haematological_diseases	GP data	SNOMED	188593003	Hodgkin's disease, lymphocytic depletion of lymph nodes of multiple sites (disorder)
haematological_diseases	GP data	SNOMED	188609000	Nodular lymphoma of lymph nodes of head, face and neck (disorder)
haematological_diseases	GP data	SNOMED	188612002	Nodular lymphoma of lymph nodes of axilla and upper limb (disorder)
haematological_diseases	GP data	SNOMED	188613007	Nodular lymphoma of lymph nodes of inguinal region and lower limb (disorder)
haematological_diseases	GP data	SNOMED	188640007	Malignant histiocytosis of lymph nodes of head, face and neck (disorder)
haematological_diseases	GP data	SNOMED	188641006	Malignant histiocytosis of lymph nodes of axilla and upper limb (disorder)
haematological_diseases	GP data	SNOMED	188642004	Malignant histiocytosis of lymph nodes of inguinal region and lower limb (disorder)
haematological_diseases	GP data	SNOMED	188645002	Leukemic reticuloendotheliosis of lymph nodes of head, face and neck (disorder)
haematological_diseases	GP data	SNOMED	188660004	Malignant mast cell tumors (disorder)
haematological_diseases	GP data	SNOMED	188662007	Mast cell malignancy of lymph nodes of head, face and neck (disorder)
haematological_diseases	GP data	SNOMED	188664008	Mast cell malignancy of intra-abdominal lymph nodes (disorder)
haematological_diseases	GP data	SNOMED	188665009	Mast cell malignancy of lymph nodes of axilla and upper limb (disorder)
haematological_diseases	GP data	SNOMED	188669003	Mast cell malignancy of lymph nodes of multiple sites (disorder)
haematological_diseases	GP data	SNOMED	188672005	Follicular non-Hodgkin's mixed small cleaved and large cell lymphoma (disorder)
haematological_diseases	GP data	SNOMED	188674006	Diffuse malignant lymphoma - small non-cleaved cell (disorder)
haematological_diseases	GP data	SNOMED	188675007	Malignant lymphoma - small cleaved cell (disorder)
haematological_diseases	GP data	SNOMED	188676008	Malignant lymphoma - mixed small and large cell (disorder)
haematological_diseases	GP data	SNOMED	188679001	Diffuse non-Hodgkin's lymphoma undifferentiated (diffuse) (disorder)
haematological_diseases	GP data	SNOMED	188691005	Malignant immunoproliferative small intestinal disease (disorder)
haematological_diseases	GP data	SNOMED	188718006	Malignant plasma cell neoplasm, extramedullary plasmacytoma (disorder)
haematological_diseases	GP data	SNOMED	188725004	Lymphoid leukemia (disorder)
haematological_diseases	GP data	SNOMED	188726003	Subacute lymphoid leukemia (disorder)
haematological_diseases	GP data	SNOMED	188728002	Aleukemic lymphoid leukemia (disorder)
haematological_diseases	GP data	SNOMED	188729005	Adult T-cell leukemia (disorder)
haematological_diseases	GP data	SNOMED	188732008	Myeloid leukemia (disorder)
haematological_diseases	GP data	SNOMED	188733003	Chronic eosinophilic leukemia (disorder)
haematological_diseases	GP data	SNOMED	188734009	Chronic neutrophilic leukemia (disorder)
haematological_diseases	GP data	SNOMED	188737002	Chloroma (disorder)
haematological_diseases	GP data	SNOMED	188738007	Granulocytic sarcoma (disorder)
haematological_diseases	GP data	SNOMED	188741003	Aleukemic myeloid leukemia (disorder)
haematological_diseases	GP data	SNOMED	188744006	Monocytic leukemia (disorder)
haematological_diseases	GP data	SNOMED	188745007	Chronic monocytic leukemia (disorder)
haematological_diseases	GP data	SNOMED	188746008	Subacute monocytic leukemia (disorder)
haematological_diseases	GP data	SNOMED	188754005	Megakaryocytic leukemia (disorder)
haematological_diseases	GP data	SNOMED	188768003	Myelomonocytic leukemia (disorder)
haematological_diseases	GP data	SNOMED	188770007	Subacute myelomonocytic leukemia (disorder)
haematological_diseases	GP data	SNOMED	189509003	Refractory anemia without sideroblasts, so stated (disorder)
haematological_diseases	GP data	SNOMED	269475001	Malignant tumor of lymphoid, hemopoietic AND/OR related tissue (disorder)
haematological_diseases	GP data	SNOMED	269476000	Nodular lymphoma (disorder)
haematological_diseases	GP data	SNOMED	275524009	Immunoproliferative neoplasm (disorder)
haematological_diseases	GP data	SNOMED	277473004	B-cell chronic lymphocytic leukemia (disorder)
haematological_diseases	GP data	SNOMED	277567002	T-cell prolymphocytic leukemia (disorder)
haematological_diseases	GP data	SNOMED	277571004	B-cell acute lymphoblastic leukemia (disorder)
haematological_diseases	GP data	SNOMED	277577000	Monoclonal gammopathy of uncertain significance (disorder)
haematological_diseases	GP data	SNOMED	277597005	Myelodysplastic syndrome with isolated del(5q) (disorder)
haematological_diseases	GP data	SNOMED	277601005	Acute monoblastic leukemia (disorder)
haematological_diseases	GP data	SNOMED	277613000	Cutaneous/peripheral T-cell lymphoma (disorder)
haematological_diseases	GP data	SNOMED	277615007	Low grade B-cell lymphoma (disorder)
haematological_diseases	GP data	SNOMED	277619001	B-cell prolymphocytic leukemia (disorder)
haematological_diseases	GP data	SNOMED	277622004	Mucosa-associated lymphoma (disorder)
haematological_diseases	GP data	SNOMED	277625002	Follicular malignant lymphoma - small cleaved cell (disorder)
haematological_diseases	GP data	SNOMED	277641001	Follicular malignant lymphoma - large cell (disorder)
haematological_diseases	GP data	SNOMED	277654008	Enteropathy-associated T-cell lymphoma (disorder)
haematological_diseases	GP data	SNOMED	302842009	Diffuse malignant lymphoma - centroblastic (disorder)
haematological_diseases	GP data	SNOMED	307651005	Myelosclerosis with myeloid metaplasia (disorder)
haematological_diseases	GP data	SNOMED	308121000	Follicular non-Hodgkin's lymphoma (disorder)
haematological_diseases	GP data	SNOMED	313427003	Lambda light chain myeloma (disorder)
haematological_diseases	GP data	SNOMED	397009000	Mast cell malignancy (disorder)
haematological_diseases	GP data	SNOMED	398623004	Refractory anemia with excess blasts (disorder)
haematological_diseases	GP data	SNOMED	400122007	Primary cutaneous T-cell lymphoma (disorder)
haematological_diseases	GP data	SNOMED	404133000	Subcutaneous panniculitic cutaneous T-cell lymphoma (disorder)
haematological_diseases	GP data	SNOMED	413441006	Acute monocytic leukemia, FAB M5b (disorder)
haematological_diseases	GP data	SNOMED	414166008	Extranodal natural killer/T-cell lymphoma, nasal type (disorder)
haematological_diseases	GP data	SNOMED	415112005	Plasmacytoma (disorder)
haematological_diseases	GP data	SNOMED	425333006	Myeloproliferative disorder (disorder)
haematological_diseases	GP data	SNOMED	443487006	Mantle cell lymphoma (disorder)
haematological_diseases	GP data	SNOMED	444910004	Primary mediastinal (thymic) large B-cell lymphoma (disorder)
haematological_diseases	GP data	SNOMED	445105005	Blastic plasmacytoid dendritic cell neoplasm (disorder)
haematological_diseases	GP data	SNOMED	445269007	Extranodal marginal zone B-cell lymphoma of mucosa-associated lymphoid tissue (disorder)
haematological_diseases	GP data	SNOMED	445406001	Hepatosplenic T-cell lymphoma (disorder)
haematological_diseases	GP data	SNOMED	445448008	Acute myeloid leukemia with myelodysplasia-related changes (disorder)
haematological_diseases	GP data	SNOMED	446643000	Sarcoma of dendritic cells (accessory cells) (disorder)
haematological_diseases	GP data	SNOMED	448212009	Anaplastic lymphoma kinase negative anaplastic large cell lymphoma (disorder)
haematological_diseases	GP data	SNOMED	449108003	Philadelphia chromosome positive chronic myelogenous leukemia (disorder)
haematological_diseases	GP data	SNOMED	449220000	Diffuse follicle center lymphoma (disorder)
haematological_diseases	GP data	SNOMED	449386007	Philadelphia chromosome negative chronic myelogenous leukemia (disorder)
haematological_diseases	GP data	SNOMED	738770003	Anaplastic lymphoma kinase positive anaplastic large cell lymphoma (disorder)
haematological_diseases	GP data	SNOMED	815361000000107	Acute myeloid leukaemia with 11q23 abnormality (disorder)
haematological_diseases	GP data	SNOMED	820601000000103	Refractory anaemia with multilineage dysplasia (disorder)
haematological_diseases	GP data	SNOMED	847481000000109	Follicular lymphoma grade 1 (disorder)
haematological_diseases	GP data	SNOMED	847631000000107	Follicular lymphoma grade 2 (disorder)
haematological_diseases	GP data	SNOMED	847651000000100	Follicular lymphoma grade 3 (disorder)
haematological_diseases	GP data	SNOMED	847691000000108	Follicular lymphoma grade 3a (disorder)
haematological_diseases	GP data	SNOMED	847701000000108	Follicular lymphoma grade 3b (disorder)
haematological_diseases	GP data	SNOMED	847741000000106	Diffuse large B-cell lymphoma (disorder)
haematological_diseases	GP data	SNOMED	863741000000108	Clinical stage A chronic lymphocytic leukaemia (disorder)
haematological_diseases	GP data	SNOMED	863761000000109	Clinical stage B chronic lymphocytic leukaemia (disorder)
haematological_diseases	GP data	SNOMED	863781000000100	Clinical stage C chronic lymphocytic leukaemia (disorder)
haematological_diseases	GP data	SNOMED	1090241000000100	Angioimmunoblastic T-cell lymphoma with dysproteinaemia (disorder)
haematological_diseases	GP data	SNOMED	1091861000000100	Follicular lymphoma, cutaneous follicle centre (disorder)
haematological_diseases	GP data	SNOMED	1091921000000100	B-cell non-Hodgkin's lymphoma (disorder)
haematological_diseases	HES	ICD10	C81	Hodgkin lymphoma
haematological_diseases	HES	ICD10	C810	Nodular lymphocyte predominant Hodgkin lymphoma
haematological_diseases	HES	ICD10	C811	Nodular sclerosis (classical) Hodgkin lymphoma
haematological_diseases	HES	ICD10	C812	Mixed cellularity (classical) Hodgkin lymphoma
haematological_diseases	HES	ICD10	C813	Lymphocyte depleted (classical) Hodgkin lymphoma
haematological_diseases	HES	ICD10	C814	Lymphocyte-rich (classical) Hodgkin lymphoma
haematological_diseases	HES	ICD10	C817	Other (classical) Hodgkin lymphoma
haematological_diseases	HES	ICD10	C819	Hodgkin lymphoma, unspecified
haematological_diseases	HES	ICD10	C82	Follicular lymphoma
haematological_diseases	HES	ICD10	C820	Follicular lymphoma grade I
haematological_diseases	HES	ICD10	C821	Follicular lymphoma grade II
haematological_diseases	HES	ICD10	C822	Follicular lymphoma grade III, unspecified
haematological_diseases	HES	ICD10	C823	External beam radiotherapy to lesion of retina
haematological_diseases	HES	ICD10	C824	Plaque radiotherapy to lesion of retina
haematological_diseases	HES	ICD10	C825	Diffuse follicle centre lymphoma
haematological_diseases	HES	ICD10	C826	Cutaneous follicle centre lymphoma
haematological_diseases	HES	ICD10	C827	Other types of follicular lymphoma
haematological_diseases	HES	ICD10	C829	Follicular lymphoma, unspecified
haematological_diseases	HES	ICD10	C83	Non-follicular lymphoma
haematological_diseases	HES	ICD10	C830	Small cell B-cell lymphoma
haematological_diseases	HES	ICD10	C831	Mantle cell lymphoma
haematological_diseases	HES	ICD10	C833	Diffuse large B-cell lymphoma
haematological_diseases	HES	ICD10	C835	Lymphoblastic (diffuse) lymphoma
haematological_diseases	HES	ICD10	C837	Burkitt lymphoma
haematological_diseases	HES	ICD10	C838	Other non-follicular lymphoma
haematological_diseases	HES	ICD10	C839	Non-follicular (diffuse) lymphoma, unspecified
haematological_diseases	HES	ICD10	C84	Mature T/NK-cell lymphomas
haematological_diseases	HES	ICD10	C840	Mycosis fungoides
haematological_diseases	HES	ICD10	C841	Sézary disease
haematological_diseases	HES	ICD10	C844	Peripheral T-cell lymphoma, not elsewhere classified
haematological_diseases	HES	ICD10	C845	Other mature T/NK-cell lymphomas
haematological_diseases	HES	ICD10	C846	Anaplastic large cell lymphoma, ALK-positive
haematological_diseases	HES	ICD10	C847	Anaplastic large cell lymphoma, ALK-negative
haematological_diseases	HES	ICD10	C848	Cutaneous T-cell lymphoma, unspecified
haematological_diseases	HES	ICD10	C849	Mature T/NK-cell lymphoma, unspecified
haematological_diseases	HES	ICD10	C85	Other and unspecified types of non-Hodgkin lymphoma
haematological_diseases	HES	ICD10	C851	B-cell lymphoma, unspecified
haematological_diseases	HES	ICD10	C852	Mediastinal (thymic) large B-cell lymphoma
haematological_diseases	HES	ICD10	C857	Other specified types of non-Hodgkin lymphoma
haematological_diseases	HES	ICD10	C859	Non-Hodgkin lymphoma, unspecified
haematological_diseases	HES	ICD10	C86	Other specified types of T/NK-cell lymphoma
haematological_diseases	HES	ICD10	C860	Extranodal NK/T-cell lymphoma, nasal type
haematological_diseases	HES	ICD10	C862	Enteropathy-type (intestinal) T-cell lymphoma
haematological_diseases	HES	ICD10	C863	Subcutaneous panniculitis-like T-cell lymphoma
haematological_diseases	HES	ICD10	C864	Blastic NK-cell lymphoma
haematological_diseases	HES	ICD10	C865	Angioimmunoblastic T-cell lymphoma
haematological_diseases	HES	ICD10	C866	Primary cutaneous CD30-positive T-cell proliferations
haematological_diseases	HES	ICD10	C88	Malignant immunoproliferative diseases
haematological_diseases	HES	ICD10	C880	Waldenström macroglobulinaemia
haematological_diseases	HES	ICD10	C882	Other heavy chain disease
haematological_diseases	HES	ICD10	C883	Immunoproliferative small intestinal disease
haematological_diseases	HES	ICD10	C884	Extranodal marginal zone B-cell lymphoma of mucosa-associated lymphoid tissue [MALT-lymphoma]
haematological_diseases	HES	ICD10	C887	Other malignant immunoproliferative diseases
haematological_diseases	HES	ICD10	C889	Malignant immunoproliferative disease, unspecified
haematological_diseases	HES	ICD10	C90	Multiple myeloma and malignant plasma cell neoplasms
haematological_diseases	HES	ICD10	C900	Multiple myeloma
haematological_diseases	HES	ICD10	C901	Plasma cell leukaemia
haematological_diseases	HES	ICD10	C902	Extramedullary plasmacytoma
haematological_diseases	HES	ICD10	C903	Solitary plasmacytoma
haematological_diseases	HES	ICD10	C91	Lymphoid leukaemia
haematological_diseases	HES	ICD10	C910	Acute lymphoblastic leukaemia [ALL]
haematological_diseases	HES	ICD10	C911	Chronic lymphocytic leukaemia of B-cell type
haematological_diseases	HES	ICD10	C913	Prolymphocytic leukaemia of B-cell type
haematological_diseases	HES	ICD10	C914	Hairy-cell leukaemia
haematological_diseases	HES	ICD10	C915	Adult T-cell lymphoma/leukaemia [HTLV-1-associated]
haematological_diseases	HES	ICD10	C916	Prolymphocytic leukaemia of T-cell type
haematological_diseases	HES	ICD10	C917	Other lymphoid leukaemia
haematological_diseases	HES	ICD10	C918	Mature B-cell leukaemia Burkitt-type
haematological_diseases	HES	ICD10	C919	Lymphoid leukaemia, unspecified
haematological_diseases	HES	ICD10	C92	Myeloid leukaemia
haematological_diseases	HES	ICD10	C920	Acute myeloblastic leukaemia [AML]
haematological_diseases	HES	ICD10	C921	Chronic myeloid leukaemia [CML], BCR/ABL-positive
haematological_diseases	HES	ICD10	C922	Atypical chronic myeloid leukaemia, BCR/ABL-negative
haematological_diseases	HES	ICD10	C923	Myeloid sarcoma
haematological_diseases	HES	ICD10	C924	Acute promyelocytic leukaemia [PML]
haematological_diseases	HES	ICD10	C925	Acute myelomonocytic leukaemia
haematological_diseases	HES	ICD10	C926	Acute myeloid leukaemia with 11q23-abnormality
haematological_diseases	HES	ICD10	C927	Other myeloid leukaemia
haematological_diseases	HES	ICD10	C928	Acute myeloid leukaemia with multilineage dysplasia
haematological_diseases	HES	ICD10	C929	Myeloid leukaemia, unspecified
haematological_diseases	HES	ICD10	C93	Monocytic leukaemia
haematological_diseases	HES	ICD10	C930	Acute monoblastic/monocytic leukaemia
haematological_diseases	HES	ICD10	C931	Chronic myelomonocytic leukaemia
haematological_diseases	HES	ICD10	C933	Juvenile myelomonocytic leukaemia
haematological_diseases	HES	ICD10	C939	Monocytic leukaemia, unspecified
haematological_diseases	HES	ICD10	C94	Other leukaemias of specified cell type
haematological_diseases	HES	ICD10	C940	Acute erythroid leukaemia
haematological_diseases	HES	ICD10	C942	Acute megakaryoblastic leukaemia
haematological_diseases	HES	ICD10	C943	Mast cell leukaemia
haematological_diseases	HES	ICD10	C944	Acute panmyelosis with myelofibrosis
haematological_diseases	HES	ICD10	C946	Myelodysplastic and myeloproliferative disease, not elsewhere classified
haematological_diseases	HES	ICD10	C947	Other specified leukaemias
haematological_diseases	HES	ICD10	C95	Leukaemia of unspecified cell type
haematological_diseases	HES	ICD10	C950	Acute leukaemia of unspecified cell type
haematological_diseases	HES	ICD10	C951	Chronic leukaemia of unspecified cell type
haematological_diseases	HES	ICD10	C957	Other leukaemia of unspecified cell type
haematological_diseases	HES	ICD10	C959	Leukaemia, unspecified
haematological_diseases	HES	ICD10	C96	Other and unspecified malignant neoplasms of lymphoid, haematopoietic and related tissue
haematological_diseases	HES	ICD10	C960	Multifocal and multisystemic (disseminated) Langerhans-cell histiocytosis [Letterer-Siwe disease]
haematological_diseases	HES	ICD10	C962	Malignant mast cell tumour
haematological_diseases	HES	ICD10	C964	Sarcoma of dendritic cells (accessory cells)
haematological_diseases	HES	ICD10	C965	Multifocal and unisystemic Langerhans-cell histiocytosis
haematological_diseases	HES	ICD10	C966	Unifocal Langerhans-cell histiocytosis
haematological_diseases	HES	ICD10	C967	Other specified malignant neoplasms of lymphoid, haematopoietic and related tissue
haematological_diseases	HES	ICD10	C968	Histiocytic sarcoma
haematological_diseases	HES	ICD10	C969	Malignant neoplasm of lymphoid, haematopoietic and related tissue, unspecified

### Sheet: Sickle Cell 
Condition group	Dataset	Coding system	Code value	Code description
sickle_cell_disease	HES	ICD10	D578	Other sickle-cell disorders
sickle_cell_disease	HES	ICD10	D570	Sickle-cell anaemia with crisis
sickle_cell_disease	HES	ICD10	D571	Sickle-cell anaemia without crisis
sickle_cell_disease	HES	ICD10	D57	Sickle-cell disorders
sickle_cell_disease	GP data	SNOMED	417425009	Hemoglobin SS disease with crisis (disorder)
sickle_cell_disease	GP data	SNOMED	193370005	Proliferative retinopathy due to sickle cell disease (disorder)
sickle_cell_disease	GP data	SNOMED	127041004	Sickle cell-beta-thalassemia (disorder)
sickle_cell_disease	GP data	SNOMED	35434009	Sickle cell-hemoglobin C disease (disorder)
sickle_cell_disease	GP data	SNOMED	25472008	Sickle cell-hemoglobin D disease (disorder)
sickle_cell_disease	GP data	SNOMED	127040003	Sickle cell-hemoglobin SS disease (disorder)
sickle_cell_disease	GP data	SNOMED	10759351000119103	Sickle cell anaemia in mother complicating childbirth
sickle_cell_disease	GP data	SNOMED	11603001	Sickle cell retinopathy (disorder)
sickle_cell_disease	GP data	SNOMED	127042006	Sickle cell-beta^+^-thalassaemia
sickle_cell_disease	GP data	SNOMED	127043001	Sickle cell-beta^0^-thalassaemia
sickle_cell_disease	GP data	SNOMED	127044007	Sickle cell-delta beta^0^-thalassaemia
sickle_cell_disease	GP data	SNOMED	127045008	Sickle cell anaemia with coexistent alpha-thalassaemia
sickle_cell_disease	GP data	SNOMED	127047000	Sickle cell-haemoglobin Lepore disease
sickle_cell_disease	GP data	SNOMED	127048005	Sickle cell-Haemoglobin O Arab disease
sickle_cell_disease	GP data	SNOMED	13886001	Sickle cell nephropathy (disorder)
sickle_cell_disease	GP data	SNOMED	232033003	Sickle cell-hemoglobin C retinopathy (disorder)
sickle_cell_disease	GP data	SNOMED	234391009	Sickle cell anaemia with high haemoglobin F
sickle_cell_disease	GP data	SNOMED	36472007	Sickle cell-thalassaemia disease
sickle_cell_disease	GP data	SNOMED	416214006	Sickle cell-haemoglobin D disease without crisis
sickle_cell_disease	GP data	SNOMED	416484003	Sickle cell-haemoglobin E disease with crisis
sickle_cell_disease	GP data	SNOMED	416638004	Sickle cell-haemoglobin E disease without crisis
sickle_cell_disease	GP data	SNOMED	416826005	Sickle cell-thalassaemia disease with crisis
sickle_cell_disease	GP data	SNOMED	417048006	Sickle cell-thalassaemia disease without crisis
sickle_cell_disease	GP data	SNOMED	417517009	Sickle cell-haemoglobin C disease with crisis
sickle_cell_disease	GP data	SNOMED	417683006	Sickle cell-haemoglobin C disease without crisis
sickle_cell_disease	GP data	SNOMED	417748003	Sickle cell-haemoglobin D disease with crisis
sickle_cell_disease	GP data	SNOMED	441482006	History of sickle cell anemia (situation)
sickle_cell_disease	GP data	SNOMED	444108000	Acute sickle cell splenic sequestration crisis
sickle_cell_disease	GP data	SNOMED	47024008	Sickle cell-haemoglobin E disease
sickle_cell_disease	GP data	SNOMED	769167005	Vaso-occlusive pain co-occurrent and due to sickle cell disease (disorder)

### Sheet: CKD_4to5
Condition group	Dataset	Coding system	Code value	Code description
chronic_kidney_disease_4_5	HES	ICD10	N184	Chronic kidney disease, stage 4
chronic_kidney_disease_4_5	HES	ICD10	N185	Chronic kidney disease, stage 5
chronic_kidney_disease_4_5	HES	OPCS	X405	Automated peritoneal dialysis
chronic_kidney_disease_4_5	HES	OPCS	M011	Autotransplantation of kidney
chronic_kidney_disease_4_5	HES	OPCS	X406	Continuous ambulatory peritoneal dialysis
chronic_kidney_disease_4_5	HES	OPCS	X403	Haemodialysis NEC
chronic_kidney_disease_4_5	HES	OPCS	X408	Other specified compensation for renal failure
chronic_kidney_disease_4_5	HES	OPCS	X402	Peritoneal dialysis NEC
chronic_kidney_disease_4_5	HES	OPCS	X401	Renal dialysis
chronic_kidney_disease_4_5	HES	OPCS	X409	Unspecified compensation for renal failure
chronic_kidney_disease_4_5	GP data	SNOMED	129151000119102	Chronic kidney disease stage 4 due to hypertension (disorder)
chronic_kidney_disease_4_5	GP data	SNOMED	431857002	Chronic kidney disease stage 4 (disorder)
chronic_kidney_disease_4_5	GP data	SNOMED	324441000000106	Chronic kidney disease stage 4 with proteinuria (disorder)
chronic_kidney_disease_4_5	GP data	SNOMED	324471000000100	Chronic kidney disease stage 4 without proteinuria (disorder)
chronic_kidney_disease_4_5	GP data	SNOMED	950181000000106	Chronic kidney disease with glomerular filtration rate category G4 and albuminuria category A1 (disorder)
chronic_kidney_disease_4_5	GP data	SNOMED	950211000000107	Chronic kidney disease with glomerular filtration rate category G4 and albuminuria category A2 (disorder)
chronic_kidney_disease_4_5	GP data	SNOMED	950231000000104	Chronic kidney disease with glomerular filtration rate category G4 and albuminuria category A3 (disorder)
chronic_kidney_disease_4_5	GP data	SNOMED	950251000000106	Chronic kidney disease with glomerular filtration rate category G5 and albuminuria category A1 (disorder)
chronic_kidney_disease_4_5	GP data	SNOMED	950291000000103	Chronic kidney disease with glomerular filtration rate category G5 and albuminuria category A2 (disorder)
chronic_kidney_disease_4_5	GP data	SNOMED	950311000000102	Chronic kidney disease with glomerular filtration rate category G5 and albuminuria category A3 (disorder)
chronic_kidney_disease_4_5	GP data	SNOMED	433146000	Chronic kidney disease stage 5 (disorder)
chronic_kidney_disease_4_5	GP data	SNOMED	324501000000107	Chronic kidney disease stage 5 with proteinuria (disorder)
chronic_kidney_disease_4_5	GP data	SNOMED	324541000000105	Chronic kidney disease stage 5 without proteinuria (disorder)
chronic_kidney_disease_4_5	GP data	SNOMED	950251000000106	Chronic kidney disease with glomerular filtration rate category G5 and albuminuria category A1 (disorder)
chronic_kidney_disease_4_5	GP data	SNOMED	950291000000103	Chronic kidney disease with glomerular filtration rate category G5 and albuminuria category A2 (disorder)
chronic_kidney_disease_4_5	GP data	SNOMED	950311000000102	Chronic kidney disease with glomerular filtration rate category G5 and albuminuria category A3 (disorder)
chronic_kidney_disease_4_5	GP data	SNOMED	236435004	End stage renal failure on dialysis (disorder)
chronic_kidney_disease_4_5	GP data	SNOMED	236434000	End stage renal failure untreated by renal replacement therapy (disorder)
chronic_kidney_disease_4_5	GP data	SNOMED	236436003	End stage renal failure with renal transplant (disorder)
chronic_kidney_disease_4_5	GP data	SNOMED	46177005	End-stage renal disease (disorder)

### Sheet: Renal Transplant
Condition group	Dataset	Coding system	Code value	Code description
renal_transplant	HES	OPCS	M014	Allotransplantation of kidney from cadaver heart beating
renal_transplant	HES	OPCS	M015	Allotransplantation of kidney from cadaver heart non-beating
renal_transplant	HES	OPCS	M013	Allotransplantation of kidney from cadaver NEC
renal_transplant	HES	OPCS	M012	Allotransplantation of kidney from live donor
renal_transplant	HES	OPCS	M011	Autotransplantation of kidney
renal_transplant	HES	OPCS	M018	Other specified transplantation of kidney
renal_transplant	HES	OPCS	M01	Transplantation of kidney
renal_transplant	HES	OPCS	M019	Unspecified transplantation of kidney
renal_transplant	GP data	SNOMED	70536003	Transplant of kidney (procedure)
renal_transplant	GP data	SNOMED	161665007	History of renal transplant (situation)
renal_transplant	GP data	SNOMED	175899003	Autotransplantation of kidney (procedure)
renal_transplant	GP data	SNOMED	175902000	Cadaveric renal transplant (procedure)
renal_transplant	GP data	SNOMED	213150003	Kidney transplant failure and rejection (disorder)
renal_transplant	GP data	SNOMED	236138007	Xenograft renal transplant (procedure)
renal_transplant	GP data	SNOMED	236568008	Renal transplant disorder (disorder)
renal_transplant	GP data	SNOMED	236569000	Primary non-function of renal transplant (disorder)
renal_transplant	GP data	SNOMED	236570004	Renal transplant rejection (disorder)
renal_transplant	GP data	SNOMED	236571000	Hyperacute rejection of renal transplant (disorder)
renal_transplant	GP data	SNOMED	236572007	Accelerated rejection of renal transplant (disorder)
renal_transplant	GP data	SNOMED	236573002	Very mild acute rejection of renal transplant (disorder)
renal_transplant	GP data	SNOMED	236574008	Acute rejection of renal transplant (disorder)
renal_transplant	GP data	SNOMED	236575009	Acute rejection of renal transplant - grade I (disorder)
renal_transplant	GP data	SNOMED	236576005	Acute rejection of renal transplant - grade II (disorder)
renal_transplant	GP data	SNOMED	236577001	Acute rejection of renal transplant - grade III (disorder)
renal_transplant	GP data	SNOMED	236578006	Chronic rejection of renal transplant (disorder)
renal_transplant	GP data	SNOMED	236579003	Chronic rejection of renal transplant - grade 1 (disorder)
renal_transplant	GP data	SNOMED	236580000	Chronic rejection of renal transplant - grade II (disorder)
renal_transplant	GP data	SNOMED	236581001	Chronic rejection of renal transplant - grade III (disorder)
renal_transplant	GP data	SNOMED	236582008	Acute-on-chronic rejection of renal transplant (disorder)
renal_transplant	GP data	SNOMED	236583003	Failed renal transplant (disorder)
renal_transplant	GP data	SNOMED	236584009	Perfusion injury of renal transplant (disorder)
renal_transplant	GP data	SNOMED	236587002	Transplant glomerulopathy (disorder)
renal_transplant	GP data	SNOMED	236588007	Transplant glomerulopathy - early form (disorder)
renal_transplant	GP data	SNOMED	236589004	Transplant glomerulopathy - late form (disorder)
renal_transplant	GP data	SNOMED	277010001	Unexplained episode of renal transplant dysfunction (disorder)
renal_transplant	GP data	SNOMED	277011002	Pre-existing disease in renal transplant (disorder)
renal_transplant	GP data	SNOMED	284348003	Excision of rejected transplanted kidney (procedure)
renal_transplant	GP data	SNOMED	288004005	Kidney replacement (disorder)
renal_transplant	GP data	SNOMED	316054003	[V]Kidney transplanted (situation)
renal_transplant	GP data	SNOMED	429451003	Disorder related to renal transplantation (disorder)
renal_transplant	GP data	SNOMED	429496005	Examination of live donor after kidney transplant (procedure)
renal_transplant	GP data	SNOMED	711411006	Allotransplantation of kidney from beating heart cadaver (procedure)
renal_transplant	GP data	SNOMED	711413009	Allotransplantation of kidney from non-beating heart cadaver (procedure)
renal_transplant	GP data	SNOMED	711446003	Transplantation of kidney regime (regime/therapy)
renal_transplant	GP data	SNOMED	765478004	Allotransplantation of left kidney (procedure)
renal_transplant	GP data	SNOMED	765479007	Allotransplantation of right kidney (procedure)
renal_transplant	GP data	SNOMED	6471000179103	Transplantation of kidney and pancreas (procedure)
renal_transplant	GP data	SNOMED	228751000000100	Interventions associated with transplantation of kidney (regime/therapy)
renal_transplant	GP data	SNOMED	231691000000106	Allotransplantation of kidney from cadaver, heart non-beating (procedure)
renal_transplant	GP data	SNOMED	231721000000102	Allotransplantation of kidney from cadaver, heart-beating (procedure)
renal_transplant	GP data	SNOMED	235291000000105	Interventions associated with transplantation of kidney NOS (regime/therapy)
renal_transplant	GP data	SNOMED	238241000000106	Other specified interventions associated with transplantation of kidney (regime/therapy)
renal_transplant	GP data	SNOMED	238251000000109	Pre-transplantation of kidney work-up of recipient (regime/therapy)
renal_transplant	GP data	SNOMED	238821000000100	Post-transplantation of kidney examination of live donor (regime/therapy)
renal_transplant	GP data	SNOMED	239101000000109	Pre-transplantation of kidney work-up of live donor (regime/therapy)
renal_transplant	GP data	SNOMED	244811000000102	Allotransplantation of kidney from cadaver NEC (procedure)
renal_transplant	GP data	SNOMED	261981000000107	Allotransplantation of kidney from cadaver, heart-beating
renal_transplant	GP data	SNOMED	261991000000109	Allotransplantation of kidney from cadaver, heart non-beating
renal_transplant	GP data	SNOMED	262111000000105	Interventions associated with transplantation of kidney
renal_transplant	GP data	SNOMED	262131000000102	Pre-transplantation of kidney work-up, recipient
renal_transplant	GP data	SNOMED	262141000000106	Pre-transplantation of kidney work-up, live donor
renal_transplant	GP data	SNOMED	262161000000107	Post-transplantation of kidney examination, live donor
renal_transplant	GP data	SNOMED	262181000000103	Interventions associated with transplantation of kidney NOS
renal_transplant	GP data	SNOMED	366961000000102	Renal transplant recipient (finding)
renal_transplant	GP data	SNOMED	399241000000100	[V]Kidney transplanted (context-dependent category)
renal_transplant	GP data	SNOMED	622431000000104	Other specified transplantation of kidney (procedure)
renal_transplant	GP data	SNOMED	622441000000108	Transplantation of kidney NOS (procedure)
renal_transplant	GP data	SNOMED	830871000000105	Acute-on-chronic rejection of renal transplant
renal_transplant	GP data	SNOMED	830881000000107	Acute rejection of renal transplant - grade I
renal_transplant	GP data	SNOMED	830891000000109	Acute rejection of renal transplant - grade II
renal_transplant	GP data	SNOMED	830901000000105	Acute rejection of renal transplant - grade III
renal_transplant	GP data	SNOMED	830931000000104	Acute rejection of renal transplant
renal_transplant	GP data	SNOMED	834931000000108	Accelerated rejection of renal transplant
renal_transplant	GP data	SNOMED	843691000000100	Urological complication of renal transplant (disorder)
renal_transplant	GP data	SNOMED	843701000000100	Urological complication of renal transplant
renal_transplant	GP data	SNOMED	844661000000109	Vascular complication of renal transplant (disorder)
renal_transplant	GP data	SNOMED	844671000000102	Vascular complication of renal transplant
renal_transplant	GP data	SNOMED	847791000000101	Rupture of artery of transplanted kidney (disorder)
renal_transplant	GP data	SNOMED	847801000000102	Rupture of artery of transplanted kidney
renal_transplant	GP data	SNOMED	847811000000100	Rupture of vein of transplanted kidney (disorder)
renal_transplant	GP data	SNOMED	847821000000106	Rupture of vein of transplanted kidney
renal_transplant	GP data	SNOMED	847881000000107	Stenosis of vein of transplanted kidney (disorder)
renal_transplant	GP data	SNOMED	847891000000109	Stenosis of vein of transplanted kidney
renal_transplant	GP data	SNOMED	852981000000100	Aneurysm of vein of transplanted kidney (disorder)
renal_transplant	GP data	SNOMED	853021000000108	Aneurysm of artery of transplanted kidney (disorder)
renal_transplant	GP data	SNOMED	853031000000105	Aneurysm of artery of transplanted kidney
renal_transplant	GP data	SNOMED	855231000000100	Aneurysm of vein of transplanted kidney
renal_transplant	GP data	SNOMED	855271000000103	Very mild acute rejection of renal transplant
renal_transplant	GP data	SNOMED	856681000000105	Chronic rejection of renal transplant
renal_transplant	GP data	SNOMED	856691000000107	Chronic rejection of renal transplant - grade 1
renal_transplant	GP data	SNOMED	856701000000107	Chronic rejection of renal transplant - grade II
renal_transplant	GP data	SNOMED	856711000000109	Chronic rejection of renal transplant - grade III
renal_transplant	GP data	SNOMED	856931000000103	Unexplained episode of renal transplant dysfunction
renal_transplant	GP data	SNOMED	857241000000102	Xenograft renal transplant
renal_transplant	GP data	SNOMED	857311000000108	Renal transplant rejection
renal_transplant	GP data	SNOMED	864271000000105	Thrombosis of artery of transplanted kidney (disorder)
renal_transplant	GP data	SNOMED	864281000000107	Thrombosis of artery of transplanted kidney
renal_transplant	GP data	SNOMED	864311000000105	Thrombosis of vein of transplanted kidney (disorder)
renal_transplant	GP data	SNOMED	864321000000104	Thrombosis of vein of transplanted kidney
renal_transplant	GP data	SNOMED	916371000000101	Excision of rejected transplanted kidney
renal_transplant	GP data	SNOMED	58797008	Complication of transplanted kidney (disorder)
renal_transplant	GP data	SNOMED	197747000	Renal tubulo-interstitial disorders in transplant rejection (disorder)
renal_transplant	GP data	SNOMED	236436003	End stage renal failure with renal transplant
renal_transplant	GP data	SNOMED	236610003	Escape of urine from transplanted ureter (disorder)
renal_transplant	GP data	SNOMED	265550007	Transplant nephrectomy (procedure)
renal_transplant	GP data	SNOMED	303408002	Entire transplanted ureter (body structure)
renal_transplant	GP data	SNOMED	313030004	Donor renal transplantation
renal_transplant	GP data	SNOMED	402355000	Acute graft-versus-host disease
renal_transplant	GP data	SNOMED	402356004	Chronic graft-versus-host disease
renal_transplant	GP data	SNOMED	402357008	Lichenoid chronic graft-versus-host disease
renal_transplant	GP data	SNOMED	402358003	Sclerodermoid chronic graft-versus-host disease
renal_transplant	GP data	SNOMED	402360001	Materno-fetal graft-versus-host disease
renal_transplant	GP data	SNOMED	426136000	Delayed renal graft function (disorder)
renal_transplant	GP data	SNOMED	442557006	Grafting of bone marrow using allograft from unmatched unrelated donor
renal_transplant	GP data	SNOMED	445964006	Monomorphic posttransplant lymphoproliferative disorder (disorder)
renal_transplant	GP data	SNOMED	707148007	Recurrent post-transplant renal disease (disorder)
renal_transplant	GP data	SNOMED	713825007	Renal artery stenosis of transplanted kidney (disorder)
renal_transplant	GP data	SNOMED	737295003	Transplanted kidney present (finding)

### Sheet: Cirrhosis
Condition group	Dataset	Coding system	Code value	Code description
cirrhosis	HES	ICD10	K703	Alcoholic cirrhosis of liver
cirrhosis	HES	ICD10	K74	Fibrosis and cirrhosis of liver
cirrhosis	HES	ICD10	K743	Primary biliary cirrhosis
cirrhosis	HES	ICD10	K744	Secondary biliary cirrhosis
cirrhosis	HES	ICD10	K745	Biliary cirrhosis, unspecified
cirrhosis	HES	ICD10	K746	Other and unspecified cirrhosis of liver
cirrhosis	GP data	SNOMED	15999000	Mixed micro AND macronodular cirrhosis (disorder)
cirrhosis	GP data	SNOMED	266470007	Cardiac portal cirrhosis (disorder)
cirrhosis	GP data	SNOMED	12368000	Secondary biliary cirrhosis (disorder)
cirrhosis	GP data	SNOMED	197303009	Bacterial portal cirrhosis (disorder)
cirrhosis	GP data	SNOMED	235897005	Hypoxia-associated cirrhosis (disorder)
cirrhosis	GP data	SNOMED	6183001	Indian childhood cirrhosis (disorder)
cirrhosis	GP data	SNOMED	89580002	Cryptogenic cirrhosis (disorder)
cirrhosis	GP data	SNOMED	19943007	Cirrhosis of liver (disorder)
cirrhosis	GP data	SNOMED	235896001	Infectious cirrhosis (disorder)
cirrhosis	GP data	SNOMED	197300007	Pipestem portal cirrhosis (disorder)
cirrhosis	GP data	SNOMED	419728003	Portal cirrhosis (disorder)
cirrhosis	GP data	SNOMED	197301006	Toxic portal cirrhosis (disorder)
cirrhosis	GP data	SNOMED	235895002	Laennec's cirrhosis, non-alcoholic (disorder)
cirrhosis	GP data	SNOMED	197299004	Pigmentary portal cirrhosis (disorder)
cirrhosis	GP data	SNOMED	43904005	Macronodular cirrhosis (disorder)
cirrhosis	GP data	SNOMED	197310003	Biliary cirrhosis of children (disorder)
cirrhosis	GP data	SNOMED	21861000	Micronodular cirrhosis (disorder)
cirrhosis	GP data	SNOMED	271440004	Cirrhosis secondary to cholestasis (disorder)
cirrhosis	GP data	SNOMED	308129003	Esophageal varices in cirrhosis of the liver (disorder)
cirrhosis	GP data	SNOMED	197305002	Syphilitic portal cirrhosis (disorder)
cirrhosis	GP data	SNOMED	197362001	Toxic liver disease with fibrosis and cirrhosis of liver (disorder)
cirrhosis	GP data	SNOMED	74669004	Cardiac cirrhosis (disorder)
cirrhosis	GP data	SNOMED	266469006	Multilobular portal cirrhosis (disorder)
cirrhosis	GP data	SNOMED	76301009	Florid cirrhosis (disorder)
cirrhosis	GP data	SNOMED	123604002	Toxic cirrhosis (disorder)
cirrhosis	GP data	SNOMED	197291001	Unilobular portal cirrhosis (disorder)
cirrhosis	GP data	SNOMED	197293003	Diffuse nodular cirrhosis (disorder)
cirrhosis	GP data	SNOMED	1761006	Biliary cirrhosis (disorder)
cirrhosis	GP data	SNOMED	197296006	Capsular portal cirrhosis (disorder)
cirrhosis	GP data	SNOMED	266471006	Juvenile portal cirrhosis (disorder)
cirrhosis	GP data	SNOMED	197279005	Cirrhosis and chronic liver disease (disorder)
cirrhosis	GP data	SNOMED	266468003	Cirrhosis - non-alcoholic (disorder)
cirrhosis	GP data	SNOMED	197294009	Fatty portal cirrhosis (disorder)
cirrhosis	GP data	SNOMED	420054005	Alcoholic cirrhosis (disorder)
cirrhosis	GP data	SNOMED	78208005	Pigment cirrhosis (disorder)
cirrhosis	GP data	SNOMED	425413006	Drug-induced cirrhosis of liver (disorder)
cirrhosis	GP data	SNOMED	536002	Glissonian cirrhosis (disorder)
cirrhosis	GP data	SNOMED	716203000	Decompensated cirrhosis of liver (disorder)
cirrhosis	GP data	SNOMED	725938001	Cirrhosis of liver caused by methotrexate (disorder)
cirrhosis	GP data	SNOMED	725939009	Cirrhosis of liver caused by amiodarone (disorder)
cirrhosis	GP data	SNOMED	725940006	Cirrhosis of liver caused by methyldopa (disorder)
cirrhosis	GP data	SNOMED	735733008	Cirrhosis of liver co-occurrent and due to primary sclerosing cholangitis (disorder)
cirrhosis	GP data	SNOMED	715401008	Primary biliary cirrhosis co-occurrent with systemic scleroderma (disorder)
cirrhosis	GP data	SNOMED	123606000	Cholangiolitic cirrhosis (disorder)
cirrhosis	GP data	SNOMED	371139006	Early cirrhosis (disorder)
cirrhosis	GP data	SNOMED	33144001	Parasitic cirrhosis (disorder)
cirrhosis	GP data	SNOMED	37688005	Clonorchiasis with biliary cirrhosis (disorder)
cirrhosis	GP data	SNOMED	103611000119102	Cirrhosis of liver due to hepatitis B (disorder)
cirrhosis	GP data	SNOMED	86454000	Postnecrotic cirrhosis (disorder)
cirrhosis	GP data	SNOMED	123717006	Advanced cirrhosis (disorder)
cirrhosis	GP data	SNOMED	16070004	Syphilitic cirrhosis (disorder)
cirrhosis	GP data	SNOMED	699189004	North American Indian childhood cirrhosis (disorder)
cirrhosis	GP data	SNOMED	109819003	Obstructive biliary cirrhosis (disorder)
cirrhosis	GP data	SNOMED	27156006	Posthepatitic cirrhosis (disorder)
cirrhosis	GP data	SNOMED	123605001	Nutritional cirrhosis (disorder)
cirrhosis	GP data	SNOMED	831000119103	Cirrhosis of liver due to chronic hepatitis C (disorder)
cirrhosis	GP data	SNOMED	123716002	Latent cirrhosis (disorder)
cirrhosis	GP data	SNOMED	45256007	Cruveilhier-Baumgarten syndrome (disorder)
cirrhosis	GP data	SNOMED	111370006	Cirrhosis of liver not due to alcohol (disorder)
cirrhosis	GP data	SNOMED	128072003	Acquired portal-systemic shunt due to cirrhosis (disorder)
cirrhosis	GP data	SNOMED	197306001	Zooparasitic portal cirrhosis (navigational concept)
cirrhosis	GP data	SNOMED	197553002	[X]Other and unspecified cirrhosis of liver (disorder)
cirrhosis	GP data	SNOMED	235894003	Portal cirrhosis (disorder)
cirrhosis	GP data	SNOMED	309783001	Esophageal varices in alcoholic cirrhosis of the liver (disorder)
cirrhosis	GP data	SNOMED	702377007	Hypermanganesemia with dystonia, polycythemia, and cirrhosis (disorder)
cirrhosis	GP data	SNOMED	708248004	End stage liver disease (disorder)
cirrhosis	GP data	SNOMED	710066005	Child-Pugh score class B (finding)
cirrhosis	GP data	SNOMED	710067001	Child-Pugh score class C (finding)
cirrhosis	GP data	SNOMED	725416005	Cardiomyopathy co-occurrent and due to cirrhosis of liver (disorder)
cirrhosis	GP data	SNOMED	871619002	Cirrhosis of liver due to and following cardiac procedure (disorder)
cirrhosis	GP data	SNOMED	347891000119103	Chronic hepatitis C with stage 3 fibrosis (disorder)
cirrhosis	GP data	SNOMED	470971000000107	[X]Other and unspecified cirrhosis of liver (disorder)
cirrhosis	GP data	SNOMED	589541000000101	Infectious cirrhosis NOS (disorder)
cirrhosis	GP data	SNOMED	589551000000103	Portal cirrhosis unspecified (disorder)
cirrhosis	GP data	SNOMED	589561000000100	Biliary cirrhosis NOS (disorder)
cirrhosis	GP data	SNOMED	662341000000105	Cirrhosis of liver NOS (disorder)
cirrhosis	GP data	SNOMED	671731000000104	Non-alcoholic cirrhosis NOS (disorder)
cirrhosis	GP data	SNOMED	778131000000103	Cystic fibrosis related cirrhosis
cirrhosis	GP data	SNOMED	1082601000119100	Ascites due to alcoholic cirrhosis (disorder)
cirrhosis	GP data	SNOMED	1092801000119100	Hepatic ascites co-occurrent with chronic active hepatitis due to toxic liver disease (disorder)
cirrhosis	GP data	SNOMED	1.06907e+16	Stage 3 hepatic fibrosis (disorder)

### Sheet: Immunosuppressants
Condition group	Dataset	Coding system	Code value	Code description
is_prescribed_immunosuppressants	GP data	DM+D	1.06263e+16	PrescribedImmunoSuppressants DM+D 10626311000001106
is_prescribed_immunosuppressants	GP data	DM+D	1.16192e+16	PrescribedImmunoSuppressants DM+D 11619211000001106
is_prescribed_immunosuppressants	GP data	DM+D	1.16196e+16	PrescribedImmunoSuppressants DM+D 11619611000001108
is_prescribed_immunosuppressants	GP data	DM+D	1.162e+16	PrescribedImmunoSuppressants DM+D 11620011000001100
is_prescribed_immunosuppressants	GP data	DM+D	1.56038e+16	PrescribedImmunoSuppressants DM+D 15603811000001106
is_prescribed_immunosuppressants	GP data	DM+D	1.63065e+16	PrescribedImmunoSuppressants DM+D 16306511000001107
is_prescribed_immunosuppressants	GP data	DM+D	1.63067e+16	PrescribedImmunoSuppressants DM+D 16306711000001102
is_prescribed_immunosuppressants	GP data	DM+D	1.63069e+16	PrescribedImmunoSuppressants DM+D 16306911000001100
is_prescribed_immunosuppressants	GP data	DM+D	172611000001109	PrescribedImmunoSuppressants DM+D 172611000001109
is_prescribed_immunosuppressants	GP data	DM+D	1.76656e+16	PrescribedImmunoSuppressants DM+D 17665611000001109
is_prescribed_immunosuppressants	GP data	DM+D	1.76658e+16	PrescribedImmunoSuppressants DM+D 17665811000001108
is_prescribed_immunosuppressants	GP data	DM+D	1.76669e+16	PrescribedImmunoSuppressants DM+D 17666911000001105
is_prescribed_immunosuppressants	GP data	DM+D	1.80444e+16	PrescribedImmunoSuppressants DM+D 18044411000001102
is_prescribed_immunosuppressants	GP data	DM+D	1.81639e+16	PrescribedImmunoSuppressants DM+D 18163911000001106
is_prescribed_immunosuppressants	GP data	DM+D	1.81641e+16	PrescribedImmunoSuppressants DM+D 18164111000001105
is_prescribed_immunosuppressants	GP data	DM+D	1.93769e+16	PrescribedImmunoSuppressants DM+D 19376911000001102
is_prescribed_immunosuppressants	GP data	DM+D	1.93771e+16	PrescribedImmunoSuppressants DM+D 19377111000001102
is_prescribed_immunosuppressants	GP data	DM+D	1.93773e+16	PrescribedImmunoSuppressants DM+D 19377311000001100
is_prescribed_immunosuppressants	GP data	DM+D	209911000001103	PrescribedImmunoSuppressants DM+D 209911000001103
is_prescribed_immunosuppressants	GP data	DM+D	2.45046e+16	PrescribedImmunoSuppressants DM+D 24504611000001108
is_prescribed_immunosuppressants	GP data	DM+D	2.83359e+16	PrescribedImmunoSuppressants DM+D 28335911000001108
is_prescribed_immunosuppressants	GP data	DM+D	2.83374e+16	PrescribedImmunoSuppressants DM+D 28337411000001106
is_prescribed_immunosuppressants	GP data	DM+D	2.83389e+16	PrescribedImmunoSuppressants DM+D 28338911000001102
is_prescribed_immunosuppressants	GP data	DM+D	284711000001102	PrescribedImmunoSuppressants DM+D 284711000001102
is_prescribed_immunosuppressants	GP data	DM+D	2.88006e+16	PrescribedImmunoSuppressants DM+D 28800611000001103
is_prescribed_immunosuppressants	GP data	DM+D	2.88009e+16	PrescribedImmunoSuppressants DM+D 28800911000001109
is_prescribed_immunosuppressants	GP data	DM+D	303511000001103	PrescribedImmunoSuppressants DM+D 303511000001103
is_prescribed_immunosuppressants	GP data	DM+D	319211000001101	PrescribedImmunoSuppressants DM+D 319211000001101
is_prescribed_immunosuppressants	GP data	DM+D	327070006	PrescribedImmunoSuppressants DM+D 327070006
is_prescribed_immunosuppressants	GP data	DM+D	327071005	PrescribedImmunoSuppressants DM+D 327071005
is_prescribed_immunosuppressants	GP data	DM+D	327082002	PrescribedImmunoSuppressants DM+D 327082002
is_prescribed_immunosuppressants	GP data	DM+D	327083007	PrescribedImmunoSuppressants DM+D 327083007
is_prescribed_immunosuppressants	GP data	DM+D	327085000	PrescribedImmunoSuppressants DM+D 327085000
is_prescribed_immunosuppressants	GP data	DM+D	327090002	PrescribedImmunoSuppressants DM+D 327090002
is_prescribed_immunosuppressants	GP data	DM+D	327104000	PrescribedImmunoSuppressants DM+D 327104000
is_prescribed_immunosuppressants	GP data	DM+D	327106003	PrescribedImmunoSuppressants DM+D 327106003
is_prescribed_immunosuppressants	GP data	DM+D	3.59348e+16	PrescribedImmunoSuppressants DM+D 35934811000001104
is_prescribed_immunosuppressants	GP data	DM+D	3659911000001100	PrescribedImmunoSuppressants DM+D 3659911000001102
is_prescribed_immunosuppressants	GP data	DM+D	3661611000001100	PrescribedImmunoSuppressants DM+D 3661611000001102
is_prescribed_immunosuppressants	GP data	DM+D	4564711000001100	PrescribedImmunoSuppressants DM+D 4564711000001100
is_prescribed_immunosuppressants	GP data	DM+D	456811000001107	PrescribedImmunoSuppressants DM+D 456811000001107
is_prescribed_immunosuppressants	GP data	DM+D	4881311000001100	PrescribedImmunoSuppressants DM+D 4881311000001100
is_prescribed_immunosuppressants	GP data	DM+D	4897811000001100	PrescribedImmunoSuppressants DM+D 4897811000001103
is_prescribed_immunosuppressants	GP data	DM+D	656111000001103	PrescribedImmunoSuppressants DM+D 656111000001103
is_prescribed_immunosuppressants	GP data	DM+D	660811000001100	PrescribedImmunoSuppressants DM+D 660811000001100
is_prescribed_immunosuppressants	GP data	DM+D	675711000001108	PrescribedImmunoSuppressants DM+D 675711000001108
is_prescribed_immunosuppressants	GP data	DM+D	752211000001104	PrescribedImmunoSuppressants DM+D 752211000001104
is_prescribed_immunosuppressants	GP data	DM+D	8076911000001100	PrescribedImmunoSuppressants DM+D 8076911000001104
is_prescribed_immunosuppressants	GP data	DM+D	8077011000001100	PrescribedImmunoSuppressants DM+D 8077011000001100
is_prescribed_immunosuppressants	GP data	DM+D	8308511000001100	PrescribedImmunoSuppressants DM+D 8308511000001103
is_prescribed_immunosuppressants	GP data	DM+D	8726011000001100	PrescribedImmunoSuppressants DM+D 8726011000001101
is_prescribed_immunosuppressants	GP data	DM+D	8791311000001100	PrescribedImmunoSuppressants DM+D 8791311000001100
is_prescribed_immunosuppressants	GP data	DM+D	134640000	PrescribedImmunoSuppressants DM+D 134640000
is_prescribed_immunosuppressants	GP data	DM+D	327072003	PrescribedImmunoSuppressants DM+D 327072003
is_prescribed_immunosuppressants	GP data	DM+D	327096008	PrescribedImmunoSuppressants DM+D 327096008
is_prescribed_immunosuppressants	GP data	DM+D	327097004	PrescribedImmunoSuppressants DM+D 327097004
is_prescribed_immunosuppressants	GP data	DM+D	327103006	PrescribedImmunoSuppressants DM+D 327103006
is_prescribed_immunosuppressants	GP data	DM+D	327109005	PrescribedImmunoSuppressants DM+D 327109005
is_prescribed_immunosuppressants	GP data	DM+D	327212001	PrescribedImmunoSuppressants DM+D 327212001
is_prescribed_immunosuppressants	GP data	DM+D	327217007	PrescribedImmunoSuppressants DM+D 327217007
is_prescribed_immunosuppressants	GP data	DM+D	353865002	PrescribedImmunoSuppressants DM+D 353865002
is_prescribed_immunosuppressants	GP data	DM+D	376255008	PrescribedImmunoSuppressants DM+D 376255008
is_prescribed_immunosuppressants	GP data	DM+D	395278001	PrescribedImmunoSuppressants DM+D 395278001
is_prescribed_immunosuppressants	GP data	DM+D	400446007	PrescribedImmunoSuppressants DM+D 400446007
is_prescribed_immunosuppressants	GP data	DM+D	408155001	PrescribedImmunoSuppressants DM+D 408155001
is_prescribed_immunosuppressants	GP data	DM+D	420966002	PrescribedImmunoSuppressants DM+D 420966002
is_prescribed_immunosuppressants	GP data	DM+D	422330004	PrescribedImmunoSuppressants DM+D 422330004
is_prescribed_immunosuppressants	GP data	DM+D	703788008	PrescribedImmunoSuppressants DM+D 703788008
is_prescribed_immunosuppressants	GP data	DM+D	703791008	PrescribedImmunoSuppressants DM+D 703791008
is_prescribed_immunosuppressants	GP data	DM+D	703792001	PrescribedImmunoSuppressants DM+D 703792001
is_prescribed_immunosuppressants	GP data	DM+D	703793006	PrescribedImmunoSuppressants DM+D 703793006
is_prescribed_immunosuppressants	GP data	DM+D	703794000	PrescribedImmunoSuppressants DM+D 703794000
is_prescribed_immunosuppressants	GP data	DM+D	88611000001108	PrescribedImmunoSuppressants DM+D 88611000001108
is_prescribed_immunosuppressants	GP data	DM+D	318611000001108	PrescribedImmunoSuppressants DM+D 318611000001108
is_prescribed_immunosuppressants	GP data	DM+D	347811000001104	PrescribedImmunoSuppressants DM+D 347811000001104
is_prescribed_immunosuppressants	GP data	DM+D	638611000001108	PrescribedImmunoSuppressants DM+D 638611000001108
is_prescribed_immunosuppressants	GP data	DM+D	906711000001106	PrescribedImmunoSuppressants DM+D 906711000001106
is_prescribed_immunosuppressants	GP data	DM+D	911911000001101	PrescribedImmunoSuppressants DM+D 911911000001101
is_prescribed_immunosuppressants	GP data	DM+D	3490411000001100	PrescribedImmunoSuppressants DM+D 3490411000001100
is_prescribed_immunosuppressants	GP data	DM+D	3490711000001100	PrescribedImmunoSuppressants DM+D 3490711000001100
is_prescribed_immunosuppressants	GP data	DM+D	4091011000001100	PrescribedImmunoSuppressants DM+D 4091011000001100
is_prescribed_immunosuppressants	GP data	DM+D	4091411000001100	PrescribedImmunoSuppressants DM+D 4091411000001100
is_prescribed_immunosuppressants	GP data	DM+D	4224111000001100	PrescribedImmunoSuppressants DM+D 4224111000001100
is_prescribed_immunosuppressants	GP data	DM+D	4224411000001100	PrescribedImmunoSuppressants DM+D 4224411000001100
is_prescribed_immunosuppressants	GP data	DM+D	4224711000001100	PrescribedImmunoSuppressants DM+D 4224711000001100
is_prescribed_immunosuppressants	GP data	DM+D	4225511000001100	PrescribedImmunoSuppressants DM+D 4225511000001100
is_prescribed_immunosuppressants	GP data	DM+D	4225611000001100	PrescribedImmunoSuppressants DM+D 4225611000001100
is_prescribed_immunosuppressants	GP data	DM+D	4225711000001100	PrescribedImmunoSuppressants DM+D 4225711000001100
is_prescribed_immunosuppressants	GP data	DM+D	4262011000001100	PrescribedImmunoSuppressants DM+D 4262011000001100
is_prescribed_immunosuppressants	GP data	DM+D	4262311000001100	PrescribedImmunoSuppressants DM+D 4262311000001100
is_prescribed_immunosuppressants	GP data	DM+D	4263111000001100	PrescribedImmunoSuppressants DM+D 4263111000001100
is_prescribed_immunosuppressants	GP data	DM+D	4263211000001100	PrescribedImmunoSuppressants DM+D 4263211000001100
is_prescribed_immunosuppressants	GP data	DM+D	4264911000001100	PrescribedImmunoSuppressants DM+D 4264911000001100
is_prescribed_immunosuppressants	GP data	DM+D	4265811000001100	PrescribedImmunoSuppressants DM+D 4265811000001100
is_prescribed_immunosuppressants	GP data	DM+D	4266111000001100	PrescribedImmunoSuppressants DM+D 4266111000001100
is_prescribed_immunosuppressants	GP data	DM+D	4266211000001100	PrescribedImmunoSuppressants DM+D 4266211000001100
is_prescribed_immunosuppressants	GP data	DM+D	4338011000001100	PrescribedImmunoSuppressants DM+D 4338011000001100
is_prescribed_immunosuppressants	GP data	DM+D	4338311000001100	PrescribedImmunoSuppressants DM+D 4338311000001100
is_prescribed_immunosuppressants	GP data	DM+D	4346311000001100	PrescribedImmunoSuppressants DM+D 4346311000001100
is_prescribed_immunosuppressants	GP data	DM+D	4372611000001100	PrescribedImmunoSuppressants DM+D 4372611000001100
is_prescribed_immunosuppressants	GP data	DM+D	4377811000001100	PrescribedImmunoSuppressants DM+D 4377811000001100
is_prescribed_immunosuppressants	GP data	DM+D	4391311000001100	PrescribedImmunoSuppressants DM+D 4391311000001100
is_prescribed_immunosuppressants	GP data	DM+D	4400311000001100	PrescribedImmunoSuppressants DM+D 4400311000001100
is_prescribed_immunosuppressants	GP data	DM+D	4403411000001100	PrescribedImmunoSuppressants DM+D 4403411000001100
is_prescribed_immunosuppressants	GP data	DM+D	4405111000001100	PrescribedImmunoSuppressants DM+D 4405111000001100
is_prescribed_immunosuppressants	GP data	DM+D	4427911000001100	PrescribedImmunoSuppressants DM+D 4427911000001100
is_prescribed_immunosuppressants	GP data	DM+D	4438211000001100	PrescribedImmunoSuppressants DM+D 4438211000001100
is_prescribed_immunosuppressants	GP data	DM+D	4438411000001100	PrescribedImmunoSuppressants DM+D 4438411000001100
is_prescribed_immunosuppressants	GP data	DM+D	4438711000001100	PrescribedImmunoSuppressants DM+D 4438711000001100
is_prescribed_immunosuppressants	GP data	DM+D	4438911000001100	PrescribedImmunoSuppressants DM+D 4438911000001100
is_prescribed_immunosuppressants	GP data	DM+D	4439211000001100	PrescribedImmunoSuppressants DM+D 4439211000001100
is_prescribed_immunosuppressants	GP data	DM+D	4439411000001100	PrescribedImmunoSuppressants DM+D 4439411000001100
is_prescribed_immunosuppressants	GP data	DM+D	4439711000001100	PrescribedImmunoSuppressants DM+D 4439711000001100
is_prescribed_immunosuppressants	GP data	DM+D	4439911000001100	PrescribedImmunoSuppressants DM+D 4439911000001100
is_prescribed_immunosuppressants	GP data	DM+D	4440211000001100	PrescribedImmunoSuppressants DM+D 4440211000001100
is_prescribed_immunosuppressants	GP data	DM+D	4440411000001100	PrescribedImmunoSuppressants DM+D 4440411000001100
is_prescribed_immunosuppressants	GP data	DM+D	4440711000001100	PrescribedImmunoSuppressants DM+D 4440711000001100
is_prescribed_immunosuppressants	GP data	DM+D	4452911000001100	PrescribedImmunoSuppressants DM+D 4452911000001100
is_prescribed_immunosuppressants	GP data	DM+D	4511911000001100	PrescribedImmunoSuppressants DM+D 4511911000001100
is_prescribed_immunosuppressants	GP data	DM+D	4512211000001100	PrescribedImmunoSuppressants DM+D 4512211000001100
is_prescribed_immunosuppressants	GP data	DM+D	4515611000001100	PrescribedImmunoSuppressants DM+D 4515611000001100
is_prescribed_immunosuppressants	GP data	DM+D	4520311000001100	PrescribedImmunoSuppressants DM+D 4520311000001100
is_prescribed_immunosuppressants	GP data	DM+D	4562111000001100	PrescribedImmunoSuppressants DM+D 4562111000001100
is_prescribed_immunosuppressants	GP data	DM+D	4580611000001100	PrescribedImmunoSuppressants DM+D 4580611000001100
is_prescribed_immunosuppressants	GP data	DM+D	4745311000001100	PrescribedImmunoSuppressants DM+D 4745311000001100
is_prescribed_immunosuppressants	GP data	DM+D	4773411000001100	PrescribedImmunoSuppressants DM+D 4773411000001100
is_prescribed_immunosuppressants	GP data	DM+D	4835911000001100	PrescribedImmunoSuppressants DM+D 4835911000001100
is_prescribed_immunosuppressants	GP data	DM+D	4839511000001100	PrescribedImmunoSuppressants DM+D 4839511000001100
is_prescribed_immunosuppressants	GP data	DM+D	4880311000001100	PrescribedImmunoSuppressants DM+D 4880311000001100
is_prescribed_immunosuppressants	GP data	DM+D	5007811000001100	PrescribedImmunoSuppressants DM+D 5007811000001100
is_prescribed_immunosuppressants	GP data	DM+D	5183911000001100	PrescribedImmunoSuppressants DM+D 5183911000001100
is_prescribed_immunosuppressants	GP data	DM+D	5235211000001100	PrescribedImmunoSuppressants DM+D 5235211000001100
is_prescribed_immunosuppressants	GP data	DM+D	7693411000001100	PrescribedImmunoSuppressants DM+D 7693411000001100
is_prescribed_immunosuppressants	GP data	DM+D	7694211000001100	PrescribedImmunoSuppressants DM+D 7694211000001100
is_prescribed_immunosuppressants	GP data	DM+D	7695711000001100	PrescribedImmunoSuppressants DM+D 7695711000001100
is_prescribed_immunosuppressants	GP data	DM+D	7697011000001100	PrescribedImmunoSuppressants DM+D 7697011000001100
is_prescribed_immunosuppressants	GP data	DM+D	7856811000001100	PrescribedImmunoSuppressants DM+D 7856811000001100
is_prescribed_immunosuppressants	GP data	DM+D	7858911000001100	PrescribedImmunoSuppressants DM+D 7858911000001100
is_prescribed_immunosuppressants	GP data	DM+D	7863411000001100	PrescribedImmunoSuppressants DM+D 7863411000001100
is_prescribed_immunosuppressants	GP data	DM+D	7864811000001100	PrescribedImmunoSuppressants DM+D 7864811000001100
is_prescribed_immunosuppressants	GP data	DM+D	7866611000001100	PrescribedImmunoSuppressants DM+D 7866611000001100
is_prescribed_immunosuppressants	GP data	DM+D	7867511000001100	PrescribedImmunoSuppressants DM+D 7867511000001100
is_prescribed_immunosuppressants	GP data	DM+D	7868111000001100	PrescribedImmunoSuppressants DM+D 7868111000001100
is_prescribed_immunosuppressants	GP data	DM+D	7869911000001100	PrescribedImmunoSuppressants DM+D 7869911000001100
is_prescribed_immunosuppressants	GP data	DM+D	7870111000001100	PrescribedImmunoSuppressants DM+D 7870111000001100
is_prescribed_immunosuppressants	GP data	DM+D	7870311000001100	PrescribedImmunoSuppressants DM+D 7870311000001100
is_prescribed_immunosuppressants	GP data	DM+D	7983811000001100	PrescribedImmunoSuppressants DM+D 7983811000001100
is_prescribed_immunosuppressants	GP data	DM+D	7984011000001100	PrescribedImmunoSuppressants DM+D 7984011000001100
is_prescribed_immunosuppressants	GP data	DM+D	8068611000001100	PrescribedImmunoSuppressants DM+D 8068611000001100
is_prescribed_immunosuppressants	GP data	DM+D	8069011000001100	PrescribedImmunoSuppressants DM+D 8069011000001100
is_prescribed_immunosuppressants	GP data	DM+D	8077511000001100	PrescribedImmunoSuppressants DM+D 8077511000001100
is_prescribed_immunosuppressants	GP data	DM+D	8077811000001100	PrescribedImmunoSuppressants DM+D 8077811000001100
is_prescribed_immunosuppressants	GP data	DM+D	8261711000001100	PrescribedImmunoSuppressants DM+D 8261711000001100
is_prescribed_immunosuppressants	GP data	DM+D	8282011000001100	PrescribedImmunoSuppressants DM+D 8282011000001100
is_prescribed_immunosuppressants	GP data	DM+D	8283911000001100	PrescribedImmunoSuppressants DM+D 8283911000001100
is_prescribed_immunosuppressants	GP data	DM+D	8284111000001100	PrescribedImmunoSuppressants DM+D 8284111000001100
is_prescribed_immunosuppressants	GP data	DM+D	8307811000001100	PrescribedImmunoSuppressants DM+D 8307811000001100
is_prescribed_immunosuppressants	GP data	DM+D	8308411000001100	PrescribedImmunoSuppressants DM+D 8308411000001100
is_prescribed_immunosuppressants	GP data	DM+D	8308811000001100	PrescribedImmunoSuppressants DM+D 8308811000001100
is_prescribed_immunosuppressants	GP data	DM+D	8726211000001100	PrescribedImmunoSuppressants DM+D 8726211000001100
is_prescribed_immunosuppressants	GP data	DM+D	8823011000001100	PrescribedImmunoSuppressants DM+D 8823011000001100
is_prescribed_immunosuppressants	GP data	DM+D	9188011000001100	PrescribedImmunoSuppressants DM+D 9188011000001100
is_prescribed_immunosuppressants	GP data	DM+D	9188211000001100	PrescribedImmunoSuppressants DM+D 9188211000001100
is_prescribed_immunosuppressants	GP data	DM+D	1.01931e+16	PrescribedImmunoSuppressants DM+D 10193111000001100
is_prescribed_immunosuppressants	GP data	DM+D	1.03545e+16	PrescribedImmunoSuppressants DM+D 10354511000001100
is_prescribed_immunosuppressants	GP data	DM+D	1.03547e+16	PrescribedImmunoSuppressants DM+D 10354711000001100
is_prescribed_immunosuppressants	GP data	DM+D	1.14133e+16	PrescribedImmunoSuppressants DM+D 11413311000001100
is_prescribed_immunosuppressants	GP data	DM+D	1.14167e+16	PrescribedImmunoSuppressants DM+D 11416711000001100
is_prescribed_immunosuppressants	GP data	DM+D	1.16495e+16	PrescribedImmunoSuppressants DM+D 11649511000001100
is_prescribed_immunosuppressants	GP data	DM+D	1.16496e+16	PrescribedImmunoSuppressants DM+D 11649611000001100
is_prescribed_immunosuppressants	GP data	DM+D	1.16497e+16	PrescribedImmunoSuppressants DM+D 11649711000001100
is_prescribed_immunosuppressants	GP data	DM+D	1.17552e+16	PrescribedImmunoSuppressants DM+D 11755211000001100
is_prescribed_immunosuppressants	GP data	DM+D	1.17557e+16	PrescribedImmunoSuppressants DM+D 11755711000001100
is_prescribed_immunosuppressants	GP data	DM+D	1.1756e+16	PrescribedImmunoSuppressants DM+D 11756011000001100
is_prescribed_immunosuppressants	GP data	DM+D	1.17565e+16	PrescribedImmunoSuppressants DM+D 11756511000001100
is_prescribed_immunosuppressants	GP data	DM+D	1.17629e+16	PrescribedImmunoSuppressants DM+D 11762911000001100
is_prescribed_immunosuppressants	GP data	DM+D	1.1763e+16	PrescribedImmunoSuppressants DM+D 11763011000001100
is_prescribed_immunosuppressants	GP data	DM+D	1.38513e+16	PrescribedImmunoSuppressants DM+D 13851311000001100
is_prescribed_immunosuppressants	GP data	DM+D	1.53809e+16	PrescribedImmunoSuppressants DM+D 15380911000001100
is_prescribed_immunosuppressants	GP data	DM+D	1.56145e+16	PrescribedImmunoSuppressants DM+D 15614511000001100
is_prescribed_immunosuppressants	GP data	DM+D	1.60359e+16	PrescribedImmunoSuppressants DM+D 16035911000001100
is_prescribed_immunosuppressants	GP data	DM+D	1.65914e+16	PrescribedImmunoSuppressants DM+D 16591411000001100
is_prescribed_immunosuppressants	GP data	DM+D	1.65929e+16	PrescribedImmunoSuppressants DM+D 16592911000001100
is_prescribed_immunosuppressants	GP data	DM+D	1.66029e+16	PrescribedImmunoSuppressants DM+D 16602911000001100
is_prescribed_immunosuppressants	GP data	DM+D	1.66032e+16	PrescribedImmunoSuppressants DM+D 16603211000001100
is_prescribed_immunosuppressants	GP data	DM+D	1.66037e+16	PrescribedImmunoSuppressants DM+D 16603711000001100
is_prescribed_immunosuppressants	GP data	DM+D	1.66038e+16	PrescribedImmunoSuppressants DM+D 16603811000001100
is_prescribed_immunosuppressants	GP data	DM+D	1.66368e+16	PrescribedImmunoSuppressants DM+D 16636811000001100
is_prescribed_immunosuppressants	GP data	DM+D	1.66582e+16	PrescribedImmunoSuppressants DM+D 16658211000001100
is_prescribed_immunosuppressants	GP data	DM+D	1.66584e+16	PrescribedImmunoSuppressants DM+D 16658411000001100
is_prescribed_immunosuppressants	GP data	DM+D	1.66586e+16	PrescribedImmunoSuppressants DM+D 16658611000001100
is_prescribed_immunosuppressants	GP data	DM+D	1.66588e+16	PrescribedImmunoSuppressants DM+D 16658811000001100
is_prescribed_immunosuppressants	GP data	DM+D	1.66988e+16	PrescribedImmunoSuppressants DM+D 16698811000001100
is_prescribed_immunosuppressants	GP data	DM+D	1.6699e+16	PrescribedImmunoSuppressants DM+D 16699011000001100
is_prescribed_immunosuppressants	GP data	DM+D	1.71907e+16	PrescribedImmunoSuppressants DM+D 17190711000001100
is_prescribed_immunosuppressants	GP data	DM+D	1.7191e+16	PrescribedImmunoSuppressants DM+D 17191011000001100
is_prescribed_immunosuppressants	GP data	DM+D	1.7224e+16	PrescribedImmunoSuppressants DM+D 17224011000001100
is_prescribed_immunosuppressants	GP data	DM+D	1.7236e+16	PrescribedImmunoSuppressants DM+D 17236011000001100
is_prescribed_immunosuppressants	GP data	DM+D	1.80442e+16	PrescribedImmunoSuppressants DM+D 18044211000001100
is_prescribed_immunosuppressants	GP data	DM+D	1.80448e+16	PrescribedImmunoSuppressants DM+D 18044811000001100
is_prescribed_immunosuppressants	GP data	DM+D	1.81667e+16	PrescribedImmunoSuppressants DM+D 18166711000001100
is_prescribed_immunosuppressants	GP data	DM+D	1.81669e+16	PrescribedImmunoSuppressants DM+D 18166911000001100
is_prescribed_immunosuppressants	GP data	DM+D	1.84016e+16	PrescribedImmunoSuppressants DM+D 18401611000001100
is_prescribed_immunosuppressants	GP data	DM+D	1.84308e+16	PrescribedImmunoSuppressants DM+D 18430811000001100
is_prescribed_immunosuppressants	GP data	DM+D	1.86177e+16	PrescribedImmunoSuppressants DM+D 18617711000001100
is_prescribed_immunosuppressants	GP data	DM+D	1.8618e+16	PrescribedImmunoSuppressants DM+D 18618011000001100
is_prescribed_immunosuppressants	GP data	DM+D	1.86182e+16	PrescribedImmunoSuppressants DM+D 18618211000001100
is_prescribed_immunosuppressants	GP data	DM+D	1.8741e+16	PrescribedImmunoSuppressants DM+D 18741011000001100
is_prescribed_immunosuppressants	GP data	DM+D	1.8748e+16	PrescribedImmunoSuppressants DM+D 18748011000001100
is_prescribed_immunosuppressants	GP data	DM+D	1.92657e+16	PrescribedImmunoSuppressants DM+D 19265711000001100
is_prescribed_immunosuppressants	GP data	DM+D	1.92658e+16	PrescribedImmunoSuppressants DM+D 19265811000001100
is_prescribed_immunosuppressants	GP data	DM+D	1.92938e+16	PrescribedImmunoSuppressants DM+D 19293811000001100
is_prescribed_immunosuppressants	GP data	DM+D	1.9294e+16	PrescribedImmunoSuppressants DM+D 19294011000001100
is_prescribed_immunosuppressants	GP data	DM+D	1.92942e+16	PrescribedImmunoSuppressants DM+D 19294211000001100
is_prescribed_immunosuppressants	GP data	DM+D	1.93633e+16	PrescribedImmunoSuppressants DM+D 19363311000001100
is_prescribed_immunosuppressants	GP data	DM+D	1.93639e+16	PrescribedImmunoSuppressants DM+D 19363911000001100
is_prescribed_immunosuppressants	GP data	DM+D	1.93767e+16	PrescribedImmunoSuppressants DM+D 19376711000001100
is_prescribed_immunosuppressants	GP data	DM+D	1.94104e+16	PrescribedImmunoSuppressants DM+D 19410411000001100
is_prescribed_immunosuppressants	GP data	DM+D	1.94105e+16	PrescribedImmunoSuppressants DM+D 19410511000001100
is_prescribed_immunosuppressants	GP data	DM+D	1.94634e+16	PrescribedImmunoSuppressants DM+D 19463411000001100
is_prescribed_immunosuppressants	GP data	DM+D	1.94647e+16	PrescribedImmunoSuppressants DM+D 19464711000001100
is_prescribed_immunosuppressants	GP data	DM+D	1.94968e+16	PrescribedImmunoSuppressants DM+D 19496811000001100
is_prescribed_immunosuppressants	GP data	DM+D	1.9497e+16	PrescribedImmunoSuppressants DM+D 19497011000001100
is_prescribed_immunosuppressants	GP data	DM+D	1.9498e+16	PrescribedImmunoSuppressants DM+D 19498011000001100
is_prescribed_immunosuppressants	GP data	DM+D	2.26526e+16	PrescribedImmunoSuppressants DM+D 22652611000001100
is_prescribed_immunosuppressants	GP data	DM+D	2.26858e+16	PrescribedImmunoSuppressants DM+D 22685811000001100
is_prescribed_immunosuppressants	GP data	DM+D	2.26908e+16	PrescribedImmunoSuppressants DM+D 22690811000001100
is_prescribed_immunosuppressants	GP data	DM+D	2.27542e+16	PrescribedImmunoSuppressants DM+D 22754211000001100
is_prescribed_immunosuppressants	GP data	DM+D	2.27544e+16	PrescribedImmunoSuppressants DM+D 22754411000001100
is_prescribed_immunosuppressants	GP data	DM+D	2.27546e+16	PrescribedImmunoSuppressants DM+D 22754611000001100
is_prescribed_immunosuppressants	GP data	DM+D	2.27548e+16	PrescribedImmunoSuppressants DM+D 22754811000001100
is_prescribed_immunosuppressants	GP data	DM+D	2.2755e+16	PrescribedImmunoSuppressants DM+D 22755011000001100
is_prescribed_immunosuppressants	GP data	DM+D	2.32851e+16	PrescribedImmunoSuppressants DM+D 23285111000001100
is_prescribed_immunosuppressants	GP data	DM+D	2.32854e+16	PrescribedImmunoSuppressants DM+D 23285411000001100
is_prescribed_immunosuppressants	GP data	DM+D	2.32857e+16	PrescribedImmunoSuppressants DM+D 23285711000001100
is_prescribed_immunosuppressants	GP data	DM+D	2.3286e+16	PrescribedImmunoSuppressants DM+D 23286011000001100
is_prescribed_immunosuppressants	GP data	DM+D	2.33074e+16	PrescribedImmunoSuppressants DM+D 23307411000001100
is_prescribed_immunosuppressants	GP data	DM+D	2.33445e+16	PrescribedImmunoSuppressants DM+D 23344511000001100
is_prescribed_immunosuppressants	GP data	DM+D	2.40348e+16	PrescribedImmunoSuppressants DM+D 24034811000001100
is_prescribed_immunosuppressants	GP data	DM+D	2.40351e+16	PrescribedImmunoSuppressants DM+D 24035111000001100
is_prescribed_immunosuppressants	GP data	DM+D	2.40548e+16	PrescribedImmunoSuppressants DM+D 24054811000001100
is_prescribed_immunosuppressants	GP data	DM+D	2.4055e+16	PrescribedImmunoSuppressants DM+D 24055011000001100
is_prescribed_immunosuppressants	GP data	DM+D	2.45618e+16	PrescribedImmunoSuppressants DM+D 24561811000001100
is_prescribed_immunosuppressants	GP data	DM+D	2.45657e+16	PrescribedImmunoSuppressants DM+D 24565711000001100
is_prescribed_immunosuppressants	GP data	DM+D	2.47802e+16	PrescribedImmunoSuppressants DM+D 24780211000001100
is_prescribed_immunosuppressants	GP data	DM+D	2.47963e+16	PrescribedImmunoSuppressants DM+D 24796311000001100
is_prescribed_immunosuppressants	GP data	DM+D	2.47974e+16	PrescribedImmunoSuppressants DM+D 24797411000001100
is_prescribed_immunosuppressants	GP data	DM+D	2.48565e+16	PrescribedImmunoSuppressants DM+D 24856511000001100
is_prescribed_immunosuppressants	GP data	DM+D	2.5091e+16	PrescribedImmunoSuppressants DM+D 25091011000001100
is_prescribed_immunosuppressants	GP data	DM+D	2.50912e+16	PrescribedImmunoSuppressants DM+D 25091211000001100
is_prescribed_immunosuppressants	GP data	DM+D	2.54441e+16	PrescribedImmunoSuppressants DM+D 25444111000001100
is_prescribed_immunosuppressants	GP data	DM+D	2.55035e+16	PrescribedImmunoSuppressants DM+D 25503511000001100
is_prescribed_immunosuppressants	GP data	DM+D	2.6658e+16	PrescribedImmunoSuppressants DM+D 26658011000001100
is_prescribed_immunosuppressants	GP data	DM+D	2.79535e+16	PrescribedImmunoSuppressants DM+D 27953511000001100
is_prescribed_immunosuppressants	GP data	DM+D	2.8018e+16	PrescribedImmunoSuppressants DM+D 28018011000001100
is_prescribed_immunosuppressants	GP data	DM+D	2.80498e+16	PrescribedImmunoSuppressants DM+D 28049811000001100
is_prescribed_immunosuppressants	GP data	DM+D	2.87918e+16	PrescribedImmunoSuppressants DM+D 28791811000001100
is_prescribed_immunosuppressants	GP data	DM+D	2.87921e+16	PrescribedImmunoSuppressants DM+D 28792111000001100
is_prescribed_immunosuppressants	GP data	DM+D	2.87924e+16	PrescribedImmunoSuppressants DM+D 28792411000001100
is_prescribed_immunosuppressants	GP data	DM+D	2.88088e+16	PrescribedImmunoSuppressants DM+D 28808811000001100
is_prescribed_immunosuppressants	GP data	DM+D	2.88089e+16	PrescribedImmunoSuppressants DM+D 28808911000001100
is_prescribed_immunosuppressants	GP data	DM+D	2.8809e+16	PrescribedImmunoSuppressants DM+D 28809011000001100
is_prescribed_immunosuppressants	GP data	DM+D	2.89476e+16	PrescribedImmunoSuppressants DM+D 28947611000001100
is_prescribed_immunosuppressants	GP data	DM+D	2.89477e+16	PrescribedImmunoSuppressants DM+D 28947711000001100
is_prescribed_immunosuppressants	GP data	DM+D	2.98215e+16	PrescribedImmunoSuppressants DM+D 29821511000001100
is_prescribed_immunosuppressants	GP data	DM+D	2.9828e+16	PrescribedImmunoSuppressants DM+D 29828011000001100
is_prescribed_immunosuppressants	GP data	DM+D	2.98949e+16	PrescribedImmunoSuppressants DM+D 29894911000001100
is_prescribed_immunosuppressants	GP data	DM+D	2.98954e+16	PrescribedImmunoSuppressants DM+D 29895411000001100
is_prescribed_immunosuppressants	GP data	DM+D	2.99037e+16	PrescribedImmunoSuppressants DM+D 29903711000001100
is_prescribed_immunosuppressants	GP data	DM+D	2.99038e+16	PrescribedImmunoSuppressants DM+D 29903811000001100
is_prescribed_immunosuppressants	GP data	DM+D	2.99346e+16	PrescribedImmunoSuppressants DM+D 29934611000001100
is_prescribed_immunosuppressants	GP data	DM+D	3.11438e+16	PrescribedImmunoSuppressants DM+D 31143811000001100
is_prescribed_immunosuppressants	GP data	DM+D	3.11439e+16	PrescribedImmunoSuppressants DM+D 31143911000001100
is_prescribed_immunosuppressants	GP data	DM+D	3.37568e+16	PrescribedImmunoSuppressants DM+D 33756811000001100
is_prescribed_immunosuppressants	GP data	DM+D	3.37603e+16	PrescribedImmunoSuppressants DM+D 33760311000001100
is_prescribed_immunosuppressants	GP data	DM+D	3.41656e+16	PrescribedImmunoSuppressants DM+D 34165611000001100
is_prescribed_immunosuppressants	GP data	DM+D	3.46137e+16	PrescribedImmunoSuppressants DM+D 34613711000001100
is_prescribed_immunosuppressants	GP data	DM+D	3.46343e+16	PrescribedImmunoSuppressants DM+D 34634311000001100
is_prescribed_immunosuppressants	GP data	DM+D	3.46346e+16	PrescribedImmunoSuppressants DM+D 34634611000001100
is_prescribed_immunosuppressants	GP data	DM+D	3.46863e+16	PrescribedImmunoSuppressants DM+D 34686311000001100
is_prescribed_immunosuppressants	GP data	DM+D	3.46868e+16	PrescribedImmunoSuppressants DM+D 34686811000001100
is_prescribed_immunosuppressants	GP data	DM+D	3.46976e+16	PrescribedImmunoSuppressants DM+D 34697611000001100
is_prescribed_immunosuppressants	GP data	DM+D	3.46977e+16	PrescribedImmunoSuppressants DM+D 34697711000001100
is_prescribed_immunosuppressants	GP data	DM+D	3.48077e+16	PrescribedImmunoSuppressants DM+D 34807711000001100
is_prescribed_immunosuppressants	GP data	DM+D	3.48092e+16	PrescribedImmunoSuppressants DM+D 34809211000001100
is_prescribed_immunosuppressants	GP data	DM+D	3.48094e+16	PrescribedImmunoSuppressants DM+D 34809411000001100
is_prescribed_immunosuppressants	GP data	DM+D	3.49599e+16	PrescribedImmunoSuppressants DM+D 34959911000001100
is_prescribed_immunosuppressants	GP data	DM+D	3.49633e+16	PrescribedImmunoSuppressants DM+D 34963311000001100
is_prescribed_immunosuppressants	GP data	DM+D	3.50355e+16	PrescribedImmunoSuppressants DM+D 35035511000001100
is_prescribed_immunosuppressants	GP data	DM+D	3.50412e+16	PrescribedImmunoSuppressants DM+D 35041211000001100
is_prescribed_immunosuppressants	GP data	DM+D	3.50582e+16	PrescribedImmunoSuppressants DM+D 35058211000001100
is_prescribed_immunosuppressants	GP data	DM+D	3.50861e+16	PrescribedImmunoSuppressants DM+D 35086111000001100
is_prescribed_immunosuppressants	GP data	DM+D	3.54241e+16	PrescribedImmunoSuppressants DM+D 35424111000001100
is_prescribed_immunosuppressants	GP data	DM+D	3.59062e+16	PrescribedImmunoSuppressants DM+D 35906211000001100
is_prescribed_immunosuppressants	GP data	DM+D	3.59075e+16	PrescribedImmunoSuppressants DM+D 35907511000001100
is_prescribed_immunosuppressants	GP data	DM+D	3.59146e+16	PrescribedImmunoSuppressants DM+D 35914611000001100
is_prescribed_immunosuppressants	GP data	DM+D	3.59347e+16	PrescribedImmunoSuppressants DM+D 35934711000001100
is_prescribed_immunosuppressants	GP data	DM+D	3.60268e+16	PrescribedImmunoSuppressants DM+D 36026811000001100
is_prescribed_immunosuppressants	GP data	DM+D	3.60269e+16	PrescribedImmunoSuppressants DM+D 36026911000001100
is_prescribed_immunosuppressants	GP data	DM+D	3.6027e+16	PrescribedImmunoSuppressants DM+D 36027011000001100
is_prescribed_immunosuppressants	GP data	DM+D	3.60271e+16	PrescribedImmunoSuppressants DM+D 36027111000001100
is_prescribed_immunosuppressants	GP data	DM+D	3.60272e+16	PrescribedImmunoSuppressants DM+D 36027211000001100
is_prescribed_immunosuppressants	GP data	DM+D	3.60273e+16	PrescribedImmunoSuppressants DM+D 36027311000001100
is_prescribed_immunosuppressants	GP data	DM+D	3.60274e+16	PrescribedImmunoSuppressants DM+D 36027411000001100
is_prescribed_immunosuppressants	GP data	DM+D	3.60303e+16	PrescribedImmunoSuppressants DM+D 36030311000001100
is_prescribed_immunosuppressants	GP data	DM+D	3.6049e+16	PrescribedImmunoSuppressants DM+D 36049011000001100
is_prescribed_immunosuppressants	GP data	DM+D	3.60514e+16	PrescribedImmunoSuppressants DM+D 36051411000001100
is_prescribed_immunosuppressants	GP data	DM+D	3.61393e+16	PrescribedImmunoSuppressants DM+D 36139311000001100
is_prescribed_immunosuppressants	GP data	DM+D	3.61395e+16	PrescribedImmunoSuppressants DM+D 36139511000001100
is_prescribed_immunosuppressants	GP data	DM+D	3.61403e+16	PrescribedImmunoSuppressants DM+D 36140311000001100
is_prescribed_immunosuppressants	GP data	DM+D	3.64607e+16	PrescribedImmunoSuppressants DM+D 36460711000001100
is_prescribed_immunosuppressants	GP data	DM+D	3.64609e+16	PrescribedImmunoSuppressants DM+D 36460911000001100
is_prescribed_immunosuppressants	GP data	DM+D	3.71433e+16	PrescribedImmunoSuppressants DM+D 37143311000001100
is_prescribed_immunosuppressants	GP data	DM+D	3.72362e+16	PrescribedImmunoSuppressants DM+D 37236211000001100
is_prescribed_immunosuppressants	GP data	DM+D	3.79397e+16	PrescribedImmunoSuppressants DM+D 37939711000001100
is_prescribed_immunosuppressants	GP data	DM+D	3.79399e+16	PrescribedImmunoSuppressants DM+D 37939911000001100
is_prescribed_immunosuppressants	GP data	DM+D	3.79402e+16	PrescribedImmunoSuppressants DM+D 37940211000001100
is_prescribed_immunosuppressants	GP data	DM+D	3.79404e+16	PrescribedImmunoSuppressants DM+D 37940411000001100
is_prescribed_immunosuppressants	GP data	DM+D	3.7941e+16	PrescribedImmunoSuppressants DM+D 37941011000001100
is_prescribed_immunosuppressants	GP data	DM+D	3.79491e+16	PrescribedImmunoSuppressants DM+D 37949111000001100

### Sheet: Immunodeficiency
Condition group	Dataset	Coding system	Code value	Code description
immunodeficiency	HES	ICD10	D81	Combined immunodeficiencies
immunodeficiency	HES	ICD10	D810	Severe combined immunodeficiency [SCID] with reticular dysgenesis
immunodeficiency	HES	ICD10	D811	Severe combined immunodeficiency [SCID] with low T- and B-cell numbers
immunodeficiency	HES	ICD10	D812	Severe combined immunodeficiency [SCID] with low or normal B-cell numbers
immunodeficiency	HES	ICD10	D813	Adenosine deaminase [ADA] deficiency
immunodeficiency	HES	ICD10	D814	Nezelof syndrome
immunodeficiency	HES	ICD10	D815	Purine nucleoside phosphorylase [PNP] deficiency
immunodeficiency	HES	ICD10	D816	Major histocompatibility complex class I deficiency
immunodeficiency	HES	ICD10	D817	Major histocompatibility complex class II deficiency
immunodeficiency	HES	ICD10	D818	Other combined immunodeficiencies
immunodeficiency	HES	ICD10	D819	Combined immunodeficiency, unspecified
immunodeficiency	HES	ICD10	D82	Immunodeficiency associated with other major defects
immunodeficiency	HES	ICD10	D820	Wiskott-Aldrich syndrome
immunodeficiency	HES	ICD10	D821	Di George syndrome
immunodeficiency	HES	ICD10	D822	Immunodeficiency with short-limbed stature
immunodeficiency	HES	ICD10	D823	Immunodeficiency following hereditary defective response to Epstein-Barr virus
immunodeficiency	HES	ICD10	D824	Hyperimmunoglobulin E [IgE] syndrome
immunodeficiency	HES	ICD10	D828	Immunodeficiency associated with other specified major defects
immunodeficiency	HES	ICD10	D829	Immunodeficiency associated with major defect, unspecified
immunodeficiency	HES	ICD10	D83	Common variable immunodeficiency
immunodeficiency	HES	ICD10	D830	Common variable immunodeficiency with predominant abnormalities of B-cell numbers and function
immunodeficiency	HES	ICD10	D831	Common variable immunodeficiency with predominant immunoregulatory T-cell disorders
immunodeficiency	HES	ICD10	D832	Common variable immunodeficiency with autoantibodies to B- or T-cells
immunodeficiency	HES	ICD10	D838	Other common variable immunodeficiencies
immunodeficiency	HES	ICD10	D839	Common variable immunodeficiency, unspecified
immunodeficiency	HES	ICD10	D84	Other immunodeficiencies
immunodeficiency	HES	ICD10	D840	Lymphocyte function antigen-1 [LFA-1] defect
immunodeficiency	HES	ICD10	D841	Defects in the complement system
immunodeficiency	HES	ICD10	D848	Other specified immunodeficiencies
immunodeficiency	HES	ICD10	D849	Immunodeficiency, unspecified
immunodeficiency	HES	ICD10	D800	Hereditary hypogammaglobulinaemia
immunodeficiency	HES	ICD10	D801	Nonfamilial hypogammaglobulinaemia
immunodeficiency	HES	ICD10	D802	Selective deficiency of immunoglobulin A [IgA]
immunodeficiency	HES	ICD10	D803	Selective deficiency of immunoglobulin G [IgG] subclasses
immunodeficiency	HES	ICD10	D804	Selective deficiency of immunoglobulin M [IgM]
immunodeficiency	HES	ICD10	D805	Immunodeficiency with increased immunoglobulin M [IgM]
immunodeficiency	HES	ICD10	D806	Antibody deficiency with near-normal immunoglobulins or with hyperimmunoglobulinaemia
immunodeficiency	HES	ICD10	D807	Transient hypogammaglobulinaemia of infancy
immunodeficiency	HES	ICD10	D808	Other immunodeficiencies with predominantly antibody defects
immunodeficiency	HES	ICD10	D809	Immunodeficiency with predominantly antibody defects, unspecified
immunodeficiency	GP data	SNOMED	119249001	Agammaglobulinemia (finding)
immunodeficiency	GP data	SNOMED	234434003	Alders syndrome (disorder)
immunodeficiency	GP data	SNOMED	190986006	Antibody deficiency with near-normal immunoglobulins or with hyperimmunoglobulinemia (finding)
immunodeficiency	GP data	SNOMED	4434006	Bloom syndrome (disorder)
immunodeficiency	GP data	SNOMED	23238000	Common variable agammaglobulinemia (disorder)
immunodeficiency	GP data	SNOMED	191011000	Common variable immunodeficiency with predominant abnormalities of B-cell numbers and functions (disorder)
immunodeficiency	GP data	SNOMED	191012007	Common variable immunodeficiency with predominant immunoregulatory T-cell disorders (disorder)
immunodeficiency	GP data	SNOMED	24743004	Complement deficiency disease (disorder)
immunodeficiency	GP data	SNOMED	267460002	Congenital hypogammaglobulinemia (finding)
immunodeficiency	GP data	SNOMED	414029004	Disorder of immune function (disorder)
immunodeficiency	GP data	SNOMED	47986005	Genetic anomaly of leukocyte (disorder)
immunodeficiency	GP data	SNOMED	165816005	Human immunodeficiency virus positive (finding)
immunodeficiency	GP data	SNOMED	119250001	Hypogammaglobulinemia (finding)
immunodeficiency	GP data	SNOMED	426202004	Immune reconstitution syndrome (disorder)
immunodeficiency	GP data	SNOMED	234532001	Immunodeficiency disorder (disorder)
immunodeficiency	GP data	SNOMED	191008001	Immunodeficiency following hereditary defective response to Epstein-Barr virus (disorder)
immunodeficiency	GP data	SNOMED	234631003	Immunodeficiency with major anomalies (disorder)
immunodeficiency	GP data	SNOMED	9893005	Immunodeficiency with thymoma (disorder)
immunodeficiency	GP data	SNOMED	234549008	Immunoglobulin G4 deficiency (disorder)
immunodeficiency	GP data	SNOMED	50926003	Job's syndrome (disorder)
immunodeficiency	GP data	SNOMED	191018006	Lymphocyte function antigen-1 defect (disorder)
immunodeficiency	GP data	SNOMED	703538003	Mannose-binding lectin deficiency (disorder)
immunodeficiency	GP data	SNOMED	398271008	Predominantly T-cell defect (finding)
immunodeficiency	GP data	SNOMED	190979003	Selective immunoglobulin A deficiency (disorder)
immunodeficiency	GP data	SNOMED	190981001	Selective immunoglobulin G deficiency (disorder)
immunodeficiency	GP data	SNOMED	190980000	Selective immunoglobulin M deficiency (disorder)
immunodeficiency	GP data	SNOMED	31323000	Severe combined immunodeficiency disease (disorder)
immunodeficiency	GP data	SNOMED	398055000	T-lymphocyte deficiency (finding)
immunodeficiency	GP data	SNOMED	88714009	Transient hypogammaglobulinemia of infancy (disorder)
immunodeficiency	GP data	SNOMED	36070007	Wiskott-Aldrich syndrome (disorder)
immunodeficiency	GP data	SNOMED	65880007	X-linked agammaglobulinemia (disorder)

### Sheet: HIV
Condition group	Dataset	Coding system	Code value	Code description
hiv	HES	ICD10	B20	Human immunodeficiency virus [HIV] disease resulting in infectious and parasitic diseases
hiv	HES	ICD10	B200	HIV disease resulting in mycobacterial infection
hiv	HES	ICD10	B201	HIV disease resulting in other bacterial infections
hiv	HES	ICD10	B202	HIV disease resulting in cytomegaloviral disease
hiv	HES	ICD10	B203	HIV disease resulting in other viral infections
hiv	HES	ICD10	B204	HIV disease resulting in candidiasis
hiv	HES	ICD10	B205	HIV disease resulting in other mycoses
hiv	HES	ICD10	B206	HIV disease resulting in Pneumocystis jirovecii pneumonia
hiv	HES	ICD10	B207	HIV disease resulting in multiple infections
hiv	HES	ICD10	B208	HIV disease resulting in other infectious and parasitic diseases
hiv	HES	ICD10	B209	HIV disease resulting in unspecified infectious or parasitic disease
hiv	HES	ICD10	B21	Human immunodeficiency virus [HIV] disease resulting in malignant neoplasms
hiv	HES	ICD10	B210	HIV disease resulting in Kaposi sarcoma
hiv	HES	ICD10	B211	HIV disease resulting in Burkitt lymphoma
hiv	HES	ICD10	B212	HIV disease resulting in other types of non-Hodgkin lymphoma
hiv	HES	ICD10	B213	HIV disease resulting in other malignant neoplasms of lymphoid, haematopoietic and related tissue
hiv	HES	ICD10	B217	HIV disease resulting in multiple malignant neoplasms
hiv	HES	ICD10	B218	HIV disease resulting in other malignant neoplasms
hiv	HES	ICD10	B219	HIV disease resulting in unspecified malignant neoplasm
hiv	HES	ICD10	B22	Human immunodeficiency virus [HIV] disease resulting in other specified diseases
hiv	HES	ICD10	B220	HIV disease resulting in encephalopathy
hiv	HES	ICD10	B221	HIV disease resulting in lymphoid interstitial pneumonitis
hiv	HES	ICD10	B222	HIV disease resulting in wasting syndrome
hiv	HES	ICD10	B227	HIV disease resulting in multiple diseases classified elsewhere
hiv	HES	ICD10	B23	Human immunodeficiency virus [HIV] disease resulting in other conditions
hiv	HES	ICD10	B230	Acute HIV infection syndrome
hiv	HES	ICD10	B231	HIV disease resulting in (persistent) generalized lymphadenopathy
hiv	HES	ICD10	B232	HIV disease resulting in haematological and immunological abnormalities, not elsewhere classified
hiv	HES	ICD10	B238	HIV disease resulting in other specified conditions
hiv	HES	ICD10	B24X	Unspecified human immunodeficiency virus [HIV] disease
hiv	HES	ICD10	F024	Dementia in human immunodeficiency virus [HIV] disease
hiv	HES	ICD10	O987	Human immunodeficiency virus [HIV] disease complicating pregnancy, childbirth and the puerperium
hiv	HES	ICD10	R75X	Laboratory evidence of human immunodeficiency virus [HIV]
hiv	HES	ICD10	Z21X	Asymptomatic human immunodeficiency virus [HIV] infection status
hiv	HES	ICD10	Z717	Human immunodeficiency virus [HIV] counselling
hiv	GP data	SNOMED	5810003	Human immunodeficiency virus infection with infection caused by another virus (disorder)
hiv	GP data	SNOMED	7019004	AIDS with ill-defined intestinal infection (disorder)
hiv	GP data	SNOMED	12741002	AIDS with dementia (disorder)
hiv	GP data	SNOMED	14249000	AIDS with candidiasis of mouth (disorder)
hiv	GP data	SNOMED	15118008	AIDS with reticulosarcoma (disorder)
hiv	GP data	SNOMED	15884001	AIDS with cryptococcosis (disorder)
hiv	GP data	SNOMED	16437002	AIDS with tuberculosis (disorder)
hiv	GP data	SNOMED	16810008	Acquired immunodeficiency syndrome (AIDS) with viral pneumonia (disorder)
hiv	GP data	SNOMED	19030005	Human immunodeficiency virus (organism)
hiv	GP data	SNOMED	19285002	AIDS with opportunistic mycosis (disorder)
hiv	GP data	SNOMED	20197001	AIDS with lymphadenopathy (disorder)
hiv	GP data	SNOMED	23488005	AIDS with progressive multifocal leukoencephalopathy (disorder)
hiv	GP data	SNOMED	33579009	AIDS with candidiasis of skin AND/OR nails (disorder)
hiv	GP data	SNOMED	33615004	AIDS with cytomegalic inclusion disease (disorder)
hiv	GP data	SNOMED	33745006	AIDS with pneumocystosis (disorder)
hiv	GP data	SNOMED	36115006	Human immunodeficiency virus type 2 (organism)
hiv	GP data	SNOMED	36154007	AIDS with deficiency anemia (disorder)
hiv	GP data	SNOMED	37721008	AIDS with pneumococcal pneumonia (disorder)
hiv	GP data	SNOMED	38118004	AIDS with cryptosporidiosis (disorder)
hiv	GP data	SNOMED	39047000	AIDS with septicemia (disorder)
hiv	GP data	SNOMED	40780007	Human immunodeficiency virus I infection (disorder)
hiv	GP data	SNOMED	45529006	AIDS with infective arthritis (disorder)
hiv	GP data	SNOMED	45719002	AIDS with hypersplenism (disorder)
hiv	GP data	SNOMED	46910000	AIDS with microsporidiosis (disorder)
hiv	GP data	SNOMED	46933004	AIDS with splenomegaly (disorder)
hiv	GP data	SNOMED	48794007	Human immunodeficiency virus infection with infectious mononucleosis-like syndrome (disorder)
hiv	GP data	SNOMED	51229007	AIDS with strongyloidiasis (disorder)
hiv	GP data	SNOMED	52079000	Congenital human immunodeficiency virus infection (disorder)
hiv	GP data	SNOMED	54962007	AIDS with fever (disorder)
hiv	GP data	SNOMED	58522005	AIDS with coccidioidomycosis (disorder)
hiv	GP data	SNOMED	60690004	AIDS with herpes simplex (disorder)
hiv	GP data	SNOMED	60696005	AIDS with bacterial pneumonia (disorder)
hiv	GP data	SNOMED	62102009	AIDS with presenile dementia (disorder)
hiv	GP data	SNOMED	62246005	Acquired immunodeficiency syndrome-like syndrome (disorder)
hiv	GP data	SNOMED	62479008	Acquired immune deficiency syndrome (disorder)
hiv	GP data	SNOMED	63536001	AIDS with toxoplasmosis (disorder)
hiv	GP data	SNOMED	69154000	AIDS with background retinopathy (disorder)
hiv	GP data	SNOMED	74633007	AIDS with cachexia (disorder)
hiv	GP data	SNOMED	76242005	AIDS with retinal vascular changes (disorder)
hiv	GP data	SNOMED	77070006	Acquired immunodeficiency syndrome with Salmonella infection (disorder)
hiv	GP data	SNOMED	77484008	AIDS with non-arthropod-borne viral disease (disorder)
hiv	GP data	SNOMED	77524007	AIDS with infectious gastroenteritis (disorder)
hiv	GP data	SNOMED	77865003	AIDS with Kaposi's sarcoma (disorder)
hiv	GP data	SNOMED	78466009	Positive serological AND/OR viral culture findings for human immunodeficiency virus (disorder)
hiv	GP data	SNOMED	79019005	Human immunodeficiency virus II infection (disorder)
hiv	GP data	SNOMED	80440003	AIDS with malignant neoplasm (disorder)
hiv	GP data	SNOMED	84350008	AIDS with immunoblastic sarcoma (disorder)
hiv	GP data	SNOMED	86406008	Human immunodeficiency virus infection (disorder)
hiv	GP data	SNOMED	87014001	AIDS with herpes zoster (disorder)
hiv	GP data	SNOMED	87117006	Human immunodeficiency virus infection with acute lymphadenitis (disorder)
hiv	GP data	SNOMED	87653009	AIDS with Nocardia infection (disorder)
hiv	GP data	SNOMED	88693009	AIDS with candidiasis of lung (disorder)
hiv	GP data	SNOMED	89293008	Human immunodeficiency virus type I (organism)
hiv	GP data	SNOMED	89395004	AIDS with histoplasmosis (disorder)
hiv	GP data	SNOMED	89706008	AIDS with Burkitt's tumor (disorder)
hiv	GP data	SNOMED	90194001	AIDS with organic dementia (disorder)
hiv	GP data	SNOMED	91923005	Acquired immunodeficiency syndrome virus infection associated with pregnancy (disorder)
hiv	GP data	SNOMED	91947003	Asymptomatic human immunodeficiency virus infection (disorder)
hiv	GP data	SNOMED	91948008	Asymptomatic human immunodeficiency virus infection in pregnancy (disorder)
hiv	GP data	SNOMED	95892003	Persistent generalized lymphadenopathy (disorder)
hiv	GP data	SNOMED	103093008	Human immunodeficiency virus p24 antigen (substance)
hiv	GP data	SNOMED	111880001	Acute human immunodeficiency virus infection (disorder)
hiv	GP data	SNOMED	111881002	AIDS with disseminated candidiasis (disorder)
hiv	GP data	SNOMED	111884005	AIDS with mycobacteriosis (disorder)
hiv	GP data	SNOMED	116896002	Human immunodeficiency virus, type II glycoprotein 125 antibody (substance)
hiv	GP data	SNOMED	116897006	Human immunodeficiency virus, type II glycoprotein 36 antibody (substance)
hiv	GP data	SNOMED	116902007	Human immunodeficiency virus, type I protein 23 antibody (substance)
hiv	GP data	SNOMED	116905009	Human immunodeficiency virus, type I protein 32 antibody (substance)
hiv	GP data	SNOMED	116907001	Human immunodeficiency virus, type I protein 28 antibody (substance)
hiv	GP data	SNOMED	116909003	Human immunodeficiency virus, type I protein 65 antibody (substance)
hiv	GP data	SNOMED	116910008	Human immunodeficiency virus, type II protein 68 antibody (substance)
hiv	GP data	SNOMED	116911007	Human immunodeficiency virus, type II protein 56 antibody (substance)
hiv	GP data	SNOMED	116912000	Human immunodeficiency virus, type II protein 26 antibody (substance)
hiv	GP data	SNOMED	116914004	Human immunodeficiency virus, type II glycoprotein 80 antibody (substance)
hiv	GP data	SNOMED	116915003	Human immunodeficiency virus, type II glycoprotein 53 antibody (substance)
hiv	GP data	SNOMED	116919009	Human immunodeficiency virus, type I glycoprotein 105 antibody (substance)
hiv	GP data	SNOMED	116922006	Human immunodeficiency virus, type I protein 58 antibody (substance)
hiv	GP data	SNOMED	116923001	Human immunodeficiency virus, type I protein 51 antibody (substance)
hiv	GP data	SNOMED	116924007	Human immunodeficiency virus, type I protein 66 antibody (substance)
hiv	GP data	SNOMED	116925008	Human immunodeficiency virus, type I protein 55 antibody (substance)
hiv	GP data	SNOMED	116944001	Human immunodeficiency virus, type I protein 31 antibody (substance)
hiv	GP data	SNOMED	116945000	Human immunodeficiency virus, type II protein 24 antibody (substance)
hiv	GP data	SNOMED	116946004	Human immunodeficiency virus, type I protein 17 antibody (substance)
hiv	GP data	SNOMED	116947008	Human immunodeficiency virus, type I glycoprotein 41 antibody (substance)
hiv	GP data	SNOMED	116948003	Human immunodeficiency virus, type I glycoprotein 120 antibody (substance)
hiv	GP data	SNOMED	116949006	Human immunodeficiency virus, type I glycoprotein 160 antibody (substance)
hiv	GP data	SNOMED	116950006	Human immunodeficiency virus, type I protein 64 antibody (substance)
hiv	GP data	SNOMED	116951005	Human immunodeficiency virus, type II protein 41 antibody (substance)
hiv	GP data	SNOMED	116952003	Human immunodeficiency virus, type I protein 53 antibody (substance)
hiv	GP data	SNOMED	116953008	Human immunodeficiency virus, type I protein 18 antibody (substance)
hiv	GP data	SNOMED	116954002	Human immunodeficiency virus, type I glycoprotein 34 antibody (substance)
hiv	GP data	SNOMED	116955001	Human immunodeficiency virus, type I protein 15 antibody (substance)
hiv	GP data	SNOMED	116981002	Human immunodeficiency virus, type I protein 26 antibody (substance)
hiv	GP data	SNOMED	120841000	Human immunodeficiency virus type 1 antibody (substance)
hiv	GP data	SNOMED	120842007	Human immunodeficiency virus, type II antibody (substance)
hiv	GP data	SNOMED	165816005	Human immunodeficiency virus positive (finding)
hiv	GP data	SNOMED	170492000	Acquired immunodeficiency syndrome carrier (finding)
hiv	GP data	SNOMED	170530008	Notification of acquired immune deficiency syndrome (procedure)
hiv	GP data	SNOMED	186706006	Human immunodeficiency virus infection constitutional disease (disorder)
hiv	GP data	SNOMED	186707002	Human immunodeficiency virus infection with neurological disease (disorder)
hiv	GP data	SNOMED	186708007	Human immunodeficiency virus infection with secondary clinical infectious disease (disorder)
hiv	GP data	SNOMED	186709004	Human immunodeficiency virus with secondary cancers (disorder)
hiv	GP data	SNOMED	186717007	Human immunodeficiency virus disease resulting in mycobacterial infection (disorder)
hiv	GP data	SNOMED	186718002	Human immunodeficiency virus disease resulting in cytomegaloviral disease (disorder)
hiv	GP data	SNOMED	186719005	Human immunodeficiency virus disease resulting in candidiasis (disorder)
hiv	GP data	SNOMED	186720004	HIV disease resulting in Pneumocystis carinii pneumonia (disorder)
hiv	GP data	SNOMED	186721000	Human immunodeficiency virus disease resulting in multiple infections (disorder)
hiv	GP data	SNOMED	186722007	HIV disease resulting in Kaposi's sarcoma (disorder)
hiv	GP data	SNOMED	186723002	Human immunodeficiency virus disease resulting in Burkitt's lymphoma (disorder)
hiv	GP data	SNOMED	186725009	Human immunodeficiency virus disease resulting in multiple malignant neoplasms (disorder)
hiv	GP data	SNOMED	186726005	Human immunodeficiency virus disease resulting in lymphoid interstitial pneumonitis (disorder)
hiv	GP data	SNOMED	187438009	[X]Human immunodeficiency virus disease (disorder)
hiv	GP data	SNOMED	187445009	[X]Hiv disease resulting in unspecified infectious and parasitic disease (disorder)
hiv	GP data	SNOMED	187450003	[X]HIV disease resulting in multiple diseases classified elsewhere (disorder)
hiv	GP data	SNOMED	187451004	[X]Hiv disease resulting in hematological and immunological abnormalities, not elsewhere classified (disorder)
hiv	GP data	SNOMED	187453001	[X]Unspecified human immunodeficiency virus [HIV] disease (disorder)
hiv	GP data	SNOMED	230180003	Human immunodeficiency virus leukoencephalopathy (disorder)
hiv	GP data	SNOMED	230201009	Human immunodeficiency virus myelitis (disorder)
hiv	GP data	SNOMED	230598008	Neuropathy caused by human immunodeficiency virus (disorder)
hiv	GP data	SNOMED	235009000	Human immunodeficiency virus-associated periodontitis (disorder)
hiv	GP data	SNOMED	235726002	Human immunodeficiency virus enteropathy (disorder)
hiv	GP data	SNOMED	236406007	Acquired immune deficiency syndrome-related nephropathy (disorder)
hiv	GP data	SNOMED	240103002	Human immunodeficiency virus myopathy (disorder)
hiv	GP data	SNOMED	240611008	Acquired immune deficiency syndrome-related complex (disorder)
hiv	GP data	SNOMED	259855002	Human immunodeficiency virus antibody (substance)
hiv	GP data	SNOMED	276665006	Congenital acquired immune deficiency syndrome (disorder)
hiv	GP data	SNOMED	276666007	Congenital human immunodeficiency virus positive status syndrome (disorder)
hiv	GP data	SNOMED	281388009	Human immunodeficiency virus-related sclerosing cholangitis (disorder)
hiv	GP data	SNOMED	281390005	Human immunodeficiency virus-related gut disease - cause unknown (disorder)
hiv	GP data	SNOMED	312261006	AIDS with slow virus infection (disorder)
hiv	GP data	SNOMED	313113003	AIDS with subacute adenoviral encephalitis (disorder)
hiv	GP data	SNOMED	315019000	Human immunodeficiency virus infection with aseptic meningitis (disorder)
hiv	GP data	SNOMED	359775003	AIDS with isosporiasis (disorder)
hiv	GP data	SNOMED	359778001	AIDS with coccidiosis (disorder)
hiv	GP data	SNOMED	359787005	AIDS with dermatophytosis (disorder)
hiv	GP data	SNOMED	359791000	Acquired immunodeficiency syndrome with dermatomycosis (disorder)
hiv	GP data	SNOMED	397763006	Human immunodeficiency virus encephalopathy (disorder)
hiv	GP data	SNOMED	398329009	Human immunodeficiency virus encephalitis (disorder)
hiv	GP data	SNOMED	402915006	Human immunodeficiency virus seroconversion exanthem (disorder)
hiv	GP data	SNOMED	402916007	Human immunodeficiency virus seropositivity (disorder)
hiv	GP data	SNOMED	405631006	Pediatric human immunodeficiency virus infection (disorder)
hiv	GP data	SNOMED	416491000	Immune recovery uveitis (disorder)
hiv	GP data	SNOMED	420302007	Reticulosarcoma associated with acquired immunodeficiency syndrome (disorder)
hiv	GP data	SNOMED	420308006	Retinal vascular changes associated with acquired immunodeficiency syndrome (disorder)
hiv	GP data	SNOMED	420403001	Pneumocystosis associated with acquired immunodeficiency syndrome (disorder)
hiv	GP data	SNOMED	420524008	Kaposi's sarcoma associated with acquired immunodeficiency syndrome (disorder)
hiv	GP data	SNOMED	420544002	Bacterial pneumonia associated with acquired immunodeficiency syndrome (disorder)
hiv	GP data	SNOMED	420554003	Progressive multifocal leukoencephalopathy associated with acquired immunodeficiency syndrome (disorder)
hiv	GP data	SNOMED	420614009	Organic dementia associated with acquired immunodeficiency syndrome (disorder)
hiv	GP data	SNOMED	420615005	Candiasis of skin AND/OR nails associated with acquired immunodeficiency syndrome (disorder)
hiv	GP data	SNOMED	420687005	Ill-defined intestinal infection associated with acquired immunodeficiency syndrome (disorder)
hiv	GP data	SNOMED	420749009	Hypersplenism associated with acquired immunodeficiency syndrome (disorder)
hiv	GP data	SNOMED	420764009	Salmonella infection associated with acquired immunodeficiency syndrome (disorder)
hiv	GP data	SNOMED	420787001	Pneumococcal pneumonia associated with acquired immunodeficiency syndrome (disorder)
hiv	GP data	SNOMED	420818005	Mycobacteriosis associated with acquired immunodeficiency syndrome (disorder)
hiv	GP data	SNOMED	420877009	Dermatomycosis associated with acquired immunodeficiency syndrome (disorder)
hiv	GP data	SNOMED	420945005	Histoplasmosis associated with acquired immunodeficiency syndrome (disorder)
hiv	GP data	SNOMED	420991002	Herpes simplex associated with acquired immunodeficiency syndrome (disorder)
hiv	GP data	SNOMED	421009000	Prion disease associated with acquired immunodeficiency syndrome (disorder)
hiv	GP data	SNOMED	421020000	Microsporidiosis associated with acquired immunodeficiency syndrome (disorder)
hiv	GP data	SNOMED	421023003	Presenile dementia associated with acquired immunodeficiency syndrome (disorder)
hiv	GP data	SNOMED	421047005	Candidiasis of lung associated with acquired immunodeficiency syndrome (disorder)
hiv	GP data	SNOMED	421077004	Disseminated candidiasis associated with acquired immunodeficiency syndrome (disorder)
hiv	GP data	SNOMED	421154002	Fever associated with acquired immunodeficiency syndrome (disorder)
hiv	GP data	SNOMED	421184005	Septicemia associated with acquired immunodeficiency syndrome (disorder)
hiv	GP data	SNOMED	421189000	Deficiency anemia associated with acquired immunodeficiency syndrome (disorder)
hiv	GP data	SNOMED	421218006	Slow virus infection associated with acquired immunodeficiency syndrome (disorder)
hiv	GP data	SNOMED	421403008	Cryptococcosis associated with acquired immunodeficiency syndrome (disorder)
hiv	GP data	SNOMED	421415007	Subacute adenoviral encephalitis associated with acquired immunodeficiency syndrome (disorder)
hiv	GP data	SNOMED	421431004	Nocardiosis associated with acquired immunodeficiency syndrome (disorder)
hiv	GP data	SNOMED	421454008	Infectious gastroenteritis associated with acquired immunodeficiency syndrome (disorder)
hiv	GP data	SNOMED	421460008	Retinopathy associated with acquired immunodeficiency syndrome (disorder)
hiv	GP data	SNOMED	421508002	Viral pneumonia associated with acquired immunodeficiency syndrome (disorder)
hiv	GP data	SNOMED	421510000	Isosporiasis associated with acquired immunodeficiency syndrome (disorder)
hiv	GP data	SNOMED	421529006	Dementia associated with acquired immunodeficiency syndrome (disorder)
hiv	GP data	SNOMED	421571007	Tuberculosis associated with acquired immunodeficiency syndrome (disorder)
hiv	GP data	SNOMED	421666009	Toxoplasmosis associated with acquired immunodeficiency syndrome (disorder)
hiv	GP data	SNOMED	421708000	Infective arthritis associated with acquired immunodeficiency syndrome (disorder)
hiv	GP data	SNOMED	421710003	Candidiasis of mouth associated with acquired immunodeficiency syndrome (disorder)
hiv	GP data	SNOMED	421792005	Cryptosporidiosis associated with acquired immunodeficiency syndrome (disorder)
hiv	GP data	SNOMED	421835000	Immunoblastic lymphoma associated with acquired immunodeficiency syndrome (disorder)
hiv	GP data	SNOMED	421883002	Strongyloidiasis associated with acquired immunodeficiency syndrome (disorder)
hiv	GP data	SNOMED	421977001	Lymphadenopathy associated with acquired immunodeficiency syndrome (disorder)
hiv	GP data	SNOMED	421979003	Dermatophytosis associated with acquired immunodeficiency syndrome (disorder)
hiv	GP data	SNOMED	422003001	Cachexia associated with acquired immunodeficiency syndrome (finding)
hiv	GP data	SNOMED	422031005	Opportunistic mycosis associated with acquired immunodeficiency syndrome (disorder)
hiv	GP data	SNOMED	422052002	Burkitt's lymphoma associated with acquired immunodeficiency syndrome (disorder)
hiv	GP data	SNOMED	422074008	Coccidiosis associated with acquired immunodeficiency syndrome (disorder)
hiv	GP data	SNOMED	422127002	Herpes zoster associated with acquired immunodeficiency syndrome (disorder)
hiv	GP data	SNOMED	422159009	Non-arthropod-borne viral disease associated with acquired immunodeficiency syndrome (disorder)
hiv	GP data	SNOMED	422241000	Cytomegalic inclusion disease associated with acquired immunodeficiency syndrome (disorder)
hiv	GP data	SNOMED	422260007	Splenomegaly associated with acquired immunodeficiency syndrome (disorder)
hiv	GP data	SNOMED	422337001	Coccidioidomycosis associated with acquired immunodeficiency syndrome (disorder)
hiv	GP data	SNOMED	442537007	Non-Hodgkin lymphoma associated with Human immunodeficiency virus infection (disorder)
hiv	GP data	SNOMED	444013004	Human immunodeficiency virus 1 protein 24 antibody (substance)
hiv	GP data	SNOMED	444201004	Human immunodeficiency virus I glycoprotein 43 antibody (substance)
hiv	GP data	SNOMED	444553006	Human immunodeficiency virus 2 glycoprotein 34 antibody (substance)
hiv	GP data	SNOMED	444554000	Human immunodeficiency virus 2 protein 15 antibody (substance)
hiv	GP data	SNOMED	444573001	Human immunodeficiency virus 2 protein 58 antibody (substance)
hiv	GP data	SNOMED	444583002	Human immunodeficiency virus 2 protein 31 antibody (substance)
hiv	GP data	SNOMED	444584008	Human immunodeficiency virus 2 protein 55 antibody (substance)
hiv	GP data	SNOMED	444586005	Human immunodeficiency virus 2 glycoprotein 105 antibody (substance)
hiv	GP data	SNOMED	444587001	Human immunodeficiency virus 2 glycoprotein 120 antibody (substance)
hiv	GP data	SNOMED	444675000	Human immunodeficiency virus 2 glycoprotein 125 antibody (substance)
hiv	GP data	SNOMED	444839000	Human immunodeficiency virus 2 protein 53 antibody (substance)
hiv	GP data	SNOMED	445377008	Human immunodeficiency virus 2 glycoprotein 36 antibody (substance)
hiv	GP data	SNOMED	445463006	Human immunodeficiency virus 1 protein 68 antibody (substance)
hiv	GP data	SNOMED	445945000	Infectious disease associated with acquired immune deficiency syndrome (disorder)
hiv	GP data	SNOMED	699433000	Human immunodeficiency virus carrier (finding)
hiv	GP data	SNOMED	700053002	Sepsis associated with acquired immunodeficiency syndrome (disorder)
hiv	GP data	SNOMED	709836000	Antibody to human immunodeficiency virus, type I protein 40 (substance)
hiv	GP data	SNOMED	709837009	Antibody to human immunodeficiency virus, type II glycoprotein 140 (substance)
hiv	GP data	SNOMED	709838004	Antibody to human immunodeficiency virus, type II protein 16 (substance)
hiv	GP data	SNOMED	709839007	Antibody to human immunodeficiency virus, type I glycoprotein 40 (substance)
hiv	GP data	SNOMED	710459003	Immunoglobulin G antibody to Human immunodeficiency virus type 1 (substance)
hiv	GP data	SNOMED	710461007	Immunoglobulin G antibody to Human immunodeficiency virus type 2 (substance)
hiv	GP data	SNOMED	713260006	Subacute adenoviral encephalitis co-occurrent with human immunodeficiency virus infection (disorder)
hiv	GP data	SNOMED	713275003	Splenomegaly co-occurrent with human immunodeficiency virus infection (disorder)
hiv	GP data	SNOMED	713278001	Neuralgia co-occurrent with human immunodeficiency virus infection (disorder)
hiv	GP data	SNOMED	713297001	Candidiasis of esophagus co-occurrent with human immunodeficiency virus infection (disorder)
hiv	GP data	SNOMED	713298006	Heart disease co-occurrent with human immunodeficiency virus infection (disorder)
hiv	GP data	SNOMED	713299003	Disorder of eye proper co-occurrent with human immunodeficiency virus infection (disorder)
hiv	GP data	SNOMED	713300006	Disorder of gastrointestinal tract co-occurrent with human immunodeficiency virus infection (disorder)
hiv	GP data	SNOMED	713316008	Eruption of skin co-occurrent with human immunodeficiency virus infection (disorder)
hiv	GP data	SNOMED	713318009	Myocarditis co-occurrent with human immunodeficiency virus infection (disorder)
hiv	GP data	SNOMED	713320007	Radiculitis co-occurrent with human immunodeficiency virus infection (disorder)
hiv	GP data	SNOMED	713325002	Primary cerebral lymphoma co-occurrent with human immunodeficiency virus infection (disorder)
hiv	GP data	SNOMED	713339002	Infection caused by Strongyloides co-occurrent with human immunodeficiency virus infection (disorder)
hiv	GP data	SNOMED	713340000	Disorder of skin co-occurrent with human immunodeficiency virus infection (disorder)
hiv	GP data	SNOMED	713341001	Myelitis co-occurrent with human immunodeficiency virus infection (disorder)
hiv	GP data	SNOMED	713342008	Infection caused by Salmonella co-occurrent with human immunodeficiency virus infection (disorder)
hiv	GP data	SNOMED	713349004	Anemia co-occurrent with human immunodeficiency virus infection (disorder)
hiv	GP data	SNOMED	713444005	Hemophagocytic syndrome co-occurrent with human immunodeficiency virus infection (disorder)
hiv	GP data	SNOMED	713445006	Disseminated infection caused by Strongyloides co-occurrent with human immunodeficiency virus infection (disorder)
hiv	GP data	SNOMED	713446007	Chronic infection caused by herpes simplex virus co-occurrent with human immunodeficiency virus infection (disorder)
hiv	GP data	SNOMED	713483007	Reticulosarcoma co-occurrent with human immunodeficiency virus infection (disorder)
hiv	GP data	SNOMED	713484001	Disorder of respiratory system co-occurrent with human immunodeficiency virus infection (disorder)
hiv	GP data	SNOMED	713487008	Progressive multifocal leukoencephalopathy co-occurrent with human immunodeficiency virus infection (disorder)
hiv	GP data	SNOMED	713488003	Presenile dementia co-occurrent with human immunodeficiency virus infection (disorder)
hiv	GP data	SNOMED	713489006	Polyneuropathy co-occurrent with human immunodeficiency virus infection (disorder)
hiv	GP data	SNOMED	713490002	Infection caused by Pneumocystis co-occurrent with human immunodeficiency virus infection (disorder)
hiv	GP data	SNOMED	713491003	Organic brain syndrome co-occurrent with human immunodeficiency virus infection (disorder)
hiv	GP data	SNOMED	713497004	Candidiasis of mouth co-occurrent with human immunodeficiency virus infection (disorder)
hiv	GP data	SNOMED	713503007	Disorder of spinal cord co-occurrent with human immunodeficiency virus infection (disorder)
hiv	GP data	SNOMED	713504001	Disorder of kidney co-occurrent with human immunodeficiency virus infection (disorder)
hiv	GP data	SNOMED	713505000	Gastrointestinal malabsorption syndrome co-occurrent with human immunodeficiency virus infection (disorder)
hiv	GP data	SNOMED	713506004	Neuritis co-occurrent with human immunodeficiency virus infection (disorder)
hiv	GP data	SNOMED	713507008	Lymphadenopathy co-occurrent with human immunodeficiency virus infection (disorder)
hiv	GP data	SNOMED	713508003	Aplastic anemia co-occurrent with human immunodeficiency virus infection (disorder)
hiv	GP data	SNOMED	713510001	Enlargement of liver co-occurrent with human immunodeficiency virus infection (disorder)
hiv	GP data	SNOMED	713511002	Acute endocarditis co-occurrent with human immunodeficiency virus infection (disorder)
hiv	GP data	SNOMED	713523008	Cardiomyopathy co-occurrent with human immunodeficiency virus infection (disorder)
hiv	GP data	SNOMED	713526000	Recurrent bacterial pneumonia co-occurrent with human immunodeficiency virus infection (disorder)
hiv	GP data	SNOMED	713527009	Disorder of peripheral nervous system co-occurrent with human immunodeficiency virus infection (disorder)
hiv	GP data	SNOMED	713530002	Agranulocytosis co-occurrent with human immunodeficiency virus infection (disorder)
hiv	GP data	SNOMED	713531003	Visual impairment co-occurrent with human immunodeficiency virus infection (disorder)
hiv	GP data	SNOMED	713532005	Infective arthritis co-occurrent with human immunodeficiency virus infection (disorder)
hiv	GP data	SNOMED	713533000	Acquired hemolytic anemia co-occurrent with human immunodeficiency virus infection (disorder)
hiv	GP data	SNOMED	713543002	Demyelinating disease of central nervous system co-occurrent with human immunodeficiency virus infection (disorder)
hiv	GP data	SNOMED	713544008	Bacterial pneumonia co-occurrent with human immunodeficiency virus infection (disorder)
hiv	GP data	SNOMED	713545009	Infection caused by Nocardia co-occurrent with human immunodeficiency virus infection (disorder)
hiv	GP data	SNOMED	713546005	Isosporiasis co-occurrent with human immunodeficiency virus infection (disorder)
hiv	GP data	SNOMED	713570009	Infectious gastroenteritis co-occurrent with human immunodeficiency virus infection (disorder)
hiv	GP data	SNOMED	713571008	Disorder of central nervous system co-occurrent with human immunodeficiency virus infection (disorder)
hiv	GP data	SNOMED	713572001	Malignant neoplastic disease co-occurrent with human immunodeficiency virus infection (disorder)
hiv	GP data	SNOMED	713695001	Nephrotic syndrome co-occurrent with human immunodeficiency virus infection (disorder)
hiv	GP data	SNOMED	713696000	Renal failure syndrome co-occurrent with human immunodeficiency virus infection (disorder)
hiv	GP data	SNOMED	713718006	Diffuse non-Hodgkin immunoblastic lymphoma co-occurrent with human immunodeficiency virus infection (disorder)
hiv	GP data	SNOMED	713722001	Infection caused by Cytomegalovirus co-occurrent with human immunodeficiency virus infection (disorder)
hiv	GP data	SNOMED	713729005	Infection caused by Coccidia co-occurrent with human immunodeficiency virus infection (disorder)
hiv	GP data	SNOMED	713730000	Infection caused by herpes simplex virus co-occurrent with human immunodeficiency virus infection (disorder)
hiv	GP data	SNOMED	713731001	Pyrexia of unknown origin co-occurrent with human immunodeficiency virus infection (disorder)
hiv	GP data	SNOMED	713732008	Infection caused by Aspergillus co-occurrent with human immunodeficiency virus infection (disorder)
hiv	GP data	SNOMED	713733003	Infection caused by herpes zoster virus co-occurrent with human immunodeficiency virus infection (disorder)
hiv	GP data	SNOMED	713734009	Infection caused by Dermatophyte co-occurrent with human immunodeficiency virus infection (disorder)
hiv	GP data	SNOMED	713742005	Human immunodeficiency virus antibody positive (finding)
hiv	GP data	SNOMED	713844000	Dementia co-occurrent with human immunodeficiency virus infection (disorder)
hiv	GP data	SNOMED	713845004	Infection caused by Cryptosporidium co-occurrent with human immunodeficiency virus infection (disorder)
hiv	GP data	SNOMED	713880000	Opportunistic mycosis co-occurrent with human immunodeficiency virus infection (disorder)
hiv	GP data	SNOMED	713881001	Infection caused by Microsporidia co-occurrent with human immunodeficiency virus infection (disorder)
hiv	GP data	SNOMED	713887002	Focal segmental glomerulosclerosis co-occurrent with human immunodeficiency virus infection (disorder)
hiv	GP data	SNOMED	713897006	Burkitt lymphoma co-occurrent with human immunodeficiency virus infection (disorder)
hiv	GP data	SNOMED	713964006	Multidermatomal infection caused by Herpes zoster co-occurrent with human immunodeficiency virus infection (disorder)
hiv		SNOMED	713967004	Disseminated atypical infection caused by Mycobacterium co-occurrent with human immunodeficiency virus infection (disorder)
hiv		SNOMED	714083007	Recurrent salmonella sepsis co-occurrent with human immunodeficiency virus infection (disorder)
hiv		SNOMED	714464009	Immune reconstitution inflammatory syndrome caused by human immunodeficiency virus infection (disorder)
hiv		SNOMED	719522009	Infection of upper respiratory tract caused by Candida co-occurrent with human immunodeficiency virus infection (disorder)
hiv		SNOMED	719789000	Human immunodeficiency virus 2 antibody positive and Human immunodeficiency virus 1 antibody cross-reactivity (finding)
hiv		SNOMED	721166000	Human immunodeficiency virus complicating pregnancy childbirth and the puerperium (disorder)
hiv		SNOMED	722557007	Parkinsonism due to human immunodeficiency virus infection (disorder)
hiv		SNOMED	733834006	Invasive carcinoma of uterine cervix co-occurrent with human immunodeficiency virus infection (disorder)
hiv		SNOMED	733835007	Extrapulmonary tuberculosis co-occurrent with human immunodeficiency virus infection (disorder)
hiv		SNOMED	735521001	Human immunodeficiency virus World Health Organization 2007 stage 1 co-occurrent with tuberculosis (disorder)
hiv		SNOMED	735522008	Human immunodeficiency virus World Health Organization 2007 stage 1 co-occurrent with malaria (disorder)
hiv		SNOMED	735523003	Human immunodeficiency virus World Health Organization 2007 stage 2 co-occurrent with tuberculosis (disorder)
hiv		SNOMED	735524009	Human immunodeficiency virus World Health Organization 2007 stage 2 co-occurrent with malaria (disorder)
hiv		SNOMED	735525005	Human immunodeficiency virus World Health Organization 2007 stage 3 co-occurrent with tuberculosis (disorder)
hiv		SNOMED	735526006	Human immunodeficiency virus World Health Organization 2007 stage 3 co-occurrent with malaria (disorder)
hiv		SNOMED	735527002	Human immunodeficiency virus World Health Organization 2007 stage 4 co-occurrent with tuberculosis (disorder)
hiv		SNOMED	735528007	Human immunodeficiency virus World Health Organization 2007 stage 4 co-occurrent with malaria (disorder)
hiv		SNOMED	81000119104	Symptomatic human immunodeficiency virus infection (disorder)
hiv		SNOMED	72621000119104	Human immunodeficiency virus (HIV) II infection category B1 (disorder)
hiv		SNOMED	80191000119101	Symptomatic human immunodeficiency virus I infection (disorder)
hiv		SNOMED	90681000119107	Asymptomatic human immunodeficiency virus A1 infection (disorder)
hiv		SNOMED	90691000119105	Asymptomatic human immunodeficiency virus A2 infection (disorder)
hiv		SNOMED	400401000000101	[X]Hiv disease resulting in unspecified infectious and parasitic disease (disorder)
hiv		SNOMED	401191000000107	[X] HIV disease resulting in haematological and immunological abnormalities, not elsewhere classified (disorder)
hiv		SNOMED	401941000000104	[X]HIV disease resulting in other malignant neoplasms of lymphoid, haematopoietic and related tissue (disorder)
hiv		SNOMED	411831000000102	[X]HIV disease resulting in other bacterial infections (disorder)
hiv		SNOMED	413311000000103	[X]HIV disease resulting in unspecified malignant neoplasm (disorder)
hiv		SNOMED	413321000000109	[X]HIV disease resulting in multiple diseases classified elsewhere (disorder)
hiv		SNOMED	413621000000104	[X]HIV disease resulting in other mycoses (disorder)
hiv		SNOMED	414701000000104	[X]Hiv disease resulting in haematological and immunological abnormalities, not elsewhere classified
hiv		SNOMED	418661000000104	[X]Hiv disease resulting in other infectious and parasitic diseases (disorder)
hiv		SNOMED	419441000000105	[X]Hiv disease resulting in other malignant neoplasms of lymphoid, haematopoietic and related tissue
hiv		SNOMED	427921000000108	[V]Asymptomatic human immunodeficiency virus infection status (context-dependent category)
hiv		SNOMED	428061000000103	[X]HIV disease resulting in other specified conditions (disorder)
hiv		SNOMED	432411000000106	[X]HIV disease resulting in unspecified malignant neoplasm
hiv		SNOMED	439901000000106	[X]Unspecified human immunodeficiency virus [HIV] disease (disorder)
hiv		SNOMED	441561000000104	[X]HIV disease resulting in other viral infections (disorder)
hiv		SNOMED	442351000000104	[X]HIV disease resulting in other non-Hodgkin's lymphoma (disorder)
hiv		SNOMED	444811000000101	[X]HIV disease resulting in multiple diseases classified elsewhere
hiv		SNOMED	455571000000106	[X]HIV disease resulting in other malignant neoplasms (disorder)
hiv		SNOMED	466811000000104	[X]Hiv disease resulting in unspecified infectious and parasitic disease (disorder)
hiv		SNOMED	468931000000102	[X]Human immunodeficiency virus disease (disorder)
hiv		SNOMED	504901000000109	Human immunodeficiency virus annual review (regime/therapy)
hiv		SNOMED	504911000000106	Human immunodeficiency virus annual review
hiv		SNOMED	504921000000100	Human immunodeficiency virus annual review
hiv		SNOMED	504931000000103	Human immunodeficiency virus positive general health check service declined (situation)
hiv		SNOMED	510511000000105	Human immunodeficiency virus positive general health check service declined - enhanced services administration
hiv		SNOMED	510521000000104	Human immunodeficiency virus positive general health check service declined - enhanced services administration
hiv		SNOMED	862191000000107	Seen by community human immunodeficiency virus nurse (finding)
hiv		SNOMED	862201000000109	Seen by community human immunodeficiency nurse
hiv		SNOMED	894621000000106	Human immunodeficiency virus infection monitoring invitation (procedure)
hiv		SNOMED	894631000000108	Human immunodeficiency virus monitoring invitation
hiv		SNOMED	894641000000104	Human immunodeficiency virus infection monitoring telephone invitation (procedure)
hiv		SNOMED	894651000000101	HIV monitoring telephone invitation
hiv		SNOMED	894661000000103	Human immunodeficiency virus infection monitoring first telephone invitation (procedure)
hiv		SNOMED	894671000000105	HIV monitoring first telephone invitation
hiv		SNOMED	894781000000104	Human immunodeficiency virus infection monitoring second telephone invitation (procedure)
hiv		SNOMED	894791000000102	Human immunodeficiency virus monitoring second telephone invitation
hiv		SNOMED	894801000000103	Human immunodeficiency virus infection monitoring third telephone invitation (procedure)
hiv		SNOMED	894811000000101	Human immunodeficiency virus monitoring third telephone invitation
hiv		SNOMED	943041000000105	Human immunodeficiency virus disease resulting in haematological and immunological abnormalities (disorder)
hiv		SNOMED	996081000000100	Human immunodeficiency virus ribonucleic acid/deoxyribonucleic acid ratio (observable entity)
hiv		SNOMED	998171000000102	Human immunodeficiency virus viral load by log rank (observable entity)
hiv		SNOMED	998701000000106	Human immunodeficiency virus viral load (observable entity)
hiv		SNOMED	1007761000000100	Human immunodeficiency virus type 1 subtype identification (observable entity)
hiv		SNOMED	1008351000000100	Human immunodeficiency virus 1 ribonucleic acid detection assay (observable entity)
hiv		SNOMED	1010871000000100	Human immunodeficiency virus drug resistance test (observable entity)
hiv		SNOMED	1053901000000100	Extrapulmonary tuberculosis co-occurrent with human immunodeficiency virus infection (disorder)
hiv		SNOMED	1054001000000100	Invasive carcinoma of uterine cervix co-occurrent with human immunodeficiency virus infection (disorder)
hiv		SNOMED	1.07463e+16	Acquired immune deficiency syndrome complicating childbirth (disorder)

### Sheet: Solid Organ Transplant
	Dataset	Coding system	Code value	Code description
solid_organ_transplant_excl_kidney	HES	OPCS	Y014	Alloreplacement of organ from cadaver heart beating NOC
solid_organ_transplant_excl_kidney	HES	OPCS	Y015	Alloreplacement of organ from cadaver heart non-beating NOC
solid_organ_transplant_excl_kidney	HES	OPCS	Y016	Alloreplacement of organ from cadaver NOC
solid_organ_transplant_excl_kidney	HES	OPCS	Y012	Alloreplacement of organ NOC
solid_organ_transplant_excl_kidney	HES	OPCS	K011	Allotransplantation of heart and lung
solid_organ_transplant_excl_kidney	HES	OPCS	K021	Allotransplantation of heart NEC
solid_organ_transplant_excl_kidney	HES	OPCS	G261	Allotransplantation of stomach
solid_organ_transplant_excl_kidney	HES	OPCS	B171	Allotransplantation of thymus gland
solid_organ_transplant_excl_kidney	HES	OPCS	E531	Double lung transplant
solid_organ_transplant_excl_kidney	HES	OPCS	J012	Heterotopic transplantation of liver
solid_organ_transplant_excl_kidney	HES	OPCS	K023	Implantation of prosthetic heart
solid_organ_transplant_excl_kidney	HES	OPCS	J011	Orthotopic transplantation of liver NEC
solid_organ_transplant_excl_kidney	HES	OPCS	J015	Orthotopic transplantation of whole liver
solid_organ_transplant_excl_kidney	HES	OPCS	G788	Other specified other open operations on ileum
solid_organ_transplant_excl_kidney	HES	OPCS	K028	Other specified other transplantation of heart
solid_organ_transplant_excl_kidney	HES	OPCS	Y018	Other specified replacement of organ NOC
solid_organ_transplant_excl_kidney	HES	OPCS	G688	Other specified transplantation of ileum
solid_organ_transplant_excl_kidney	HES	OPCS	J018	Other specified transplantation of liver
solid_organ_transplant_excl_kidney	HES	OPCS	E538	Other specified transplantation of lung
solid_organ_transplant_excl_kidney	HES	OPCS	J548	Other specified transplantation of pancreas
solid_organ_transplant_excl_kidney	HES	OPCS	B178	Other specified transplantation of thymus gland
solid_organ_transplant_excl_kidney	HES	OPCS	K02	Other transplantation of heart
solid_organ_transplant_excl_kidney	HES	OPCS	K024	Piggyback transplantation of heart
solid_organ_transplant_excl_kidney	HES	OPCS	J013	Replacement of previous liver transplant
solid_organ_transplant_excl_kidney	HES	OPCS	K012	Revision of transplantation of heart and lung
solid_organ_transplant_excl_kidney	HES	OPCS	E533	Single lobe lung transplant
solid_organ_transplant_excl_kidney	HES	OPCS	E532	Single lung transplant
solid_organ_transplant_excl_kidney	HES	OPCS	K01	Transplantation of heart and lung
solid_organ_transplant_excl_kidney	HES	OPCS	G68	Transplantation of ileum
solid_organ_transplant_excl_kidney	HES	OPCS	J544	Transplantation of islet of Langerhans
solid_organ_transplant_excl_kidney	HES	OPCS	J01	Transplantation of liver
solid_organ_transplant_excl_kidney	HES	OPCS	E53	Transplantation of lung
solid_organ_transplant_excl_kidney	HES	OPCS	J54	Transplantation of pancreas
solid_organ_transplant_excl_kidney	HES	OPCS	J541	Transplantation of pancreas and duodenum
solid_organ_transplant_excl_kidney	HES	OPCS	J721	Transplantation of spleen
solid_organ_transplant_excl_kidney	HES	OPCS	G26	Transplantation of stomach
solid_organ_transplant_excl_kidney	HES	OPCS	B17	Transplantation of thymus gland
solid_organ_transplant_excl_kidney	HES	OPCS	J542	Transplantation of whole pancreas
solid_organ_transplant_excl_kidney	HES	OPCS	K029	Unspecified other transplantation of heart
solid_organ_transplant_excl_kidney	HES	OPCS	Y019	Unspecified replacement of organ NOC
solid_organ_transplant_excl_kidney	HES	OPCS	J019	Unspecified transplantation of liver
solid_organ_transplant_excl_kidney	HES	OPCS	E539	Unspecified transplantation of lung
solid_organ_transplant_excl_kidney	HES	OPCS	J549	Unspecified transplantation of pancreas
solid_organ_transplant_excl_kidney	HES	OPCS	G269	Unspecified transplantation of stomach
solid_organ_transplant_excl_kidney	HES	OPCS	K022	Xenotransplantation of heart
solid_organ_transplant_excl_kidney	GP data	SNOMED	18027006	Transplantation of liver (procedure)
solid_organ_transplant_excl_kidney	GP data	SNOMED	27280000	Liver transplant with recipient hepatectomy (procedure)
solid_organ_transplant_excl_kidney	GP data	SNOMED	28009009	Liver transplant without recipient hepatectomy (procedure)
solid_organ_transplant_excl_kidney	GP data	SNOMED	32413006	Transplantation of heart (procedure)
solid_organ_transplant_excl_kidney	GP data	SNOMED	32477003	Heart-lung transplant with recipient cardiectomy-pneumonectomy (procedure)
solid_organ_transplant_excl_kidney	GP data	SNOMED	33167004	Complication of transplanted liver (disorder)
solid_organ_transplant_excl_kidney	GP data	SNOMED	44165003	Complication of transplanted lung (disorder)
solid_organ_transplant_excl_kidney	GP data	SNOMED	47058000	Heart transplant with recipient cardiectomy (procedure)
solid_organ_transplant_excl_kidney	GP data	SNOMED	61535006	Transplantation of spleen (procedure)
solid_organ_transplant_excl_kidney	GP data	SNOMED	62438007	Transplantation of pancreas (procedure)
solid_organ_transplant_excl_kidney	GP data	SNOMED	67562009	Heterotransplant of pancreas (procedure)
solid_organ_transplant_excl_kidney	GP data	SNOMED	71947008	Homotransplant of pancreas (procedure)
solid_organ_transplant_excl_kidney	GP data	SNOMED	76077004	Total pancreatectomy with transplantation (procedure)
solid_organ_transplant_excl_kidney	GP data	SNOMED	81443009	Complication of transplant (disorder)
solid_organ_transplant_excl_kidney	GP data	SNOMED	88039007	Transplant of lung (procedure)
solid_organ_transplant_excl_kidney	GP data	SNOMED	127219007	Post-transplantation lymphoproliferative syndrome (disorder)
solid_organ_transplant_excl_kidney	GP data	SNOMED	128531006	Islet cell transplant (procedure)
solid_organ_transplant_excl_kidney	GP data	SNOMED	161663000	History of being a tissue or organ recipient (situation)
solid_organ_transplant_excl_kidney	GP data	SNOMED	161666008	History of heart recipient (situation)
solid_organ_transplant_excl_kidney	GP data	SNOMED	161669001	History of bone tissue recipient (situation)
solid_organ_transplant_excl_kidney	GP data	SNOMED	161671001	History of liver recipient (situation)
solid_organ_transplant_excl_kidney	GP data	SNOMED	161672008	History of being lung transplant recipient (situation)
solid_organ_transplant_excl_kidney	GP data	SNOMED	174425003	Orthotopic liver transplant (procedure)
solid_organ_transplant_excl_kidney	GP data	SNOMED	174426002	Heterotopic liver transplant (procedure)
solid_organ_transplant_excl_kidney	GP data	SNOMED	174427006	Replacement of previous liver transplant (procedure)
solid_organ_transplant_excl_kidney	GP data	SNOMED	174691005	Transplantation of pancreas and duodenum (procedure)
solid_organ_transplant_excl_kidney	GP data	SNOMED	174692003	Whole organ pancreatic transplant (procedure)
solid_organ_transplant_excl_kidney	GP data	SNOMED	174693008	Transplantation of tail of pancreas (procedure)
solid_organ_transplant_excl_kidney	GP data	SNOMED	174694002	Renewal of transplanted pancreatic tissue (procedure)
solid_organ_transplant_excl_kidney	GP data	SNOMED	174699007	Excision of transplanted pancreas (procedure)
solid_organ_transplant_excl_kidney	GP data	SNOMED	174802006	Allotransplant of heart and lung (procedure)
solid_organ_transplant_excl_kidney	GP data	SNOMED	174803001	Revision of transplantation of heart and lung (procedure)
solid_organ_transplant_excl_kidney	GP data	SNOMED	174808005	Xenotransplant of heart (procedure)
solid_organ_transplant_excl_kidney	GP data	SNOMED	174809002	Heterotopic allotransplant of heart (procedure)
solid_organ_transplant_excl_kidney	GP data	SNOMED	175901007	Live donor renal transplant (procedure)
solid_organ_transplant_excl_kidney	GP data	SNOMED	183023001	Transplant immunosuppression (procedure)
solid_organ_transplant_excl_kidney	GP data	SNOMED	183655000	Transplant follow-up (finding)
solid_organ_transplant_excl_kidney	GP data	SNOMED	213146005	Complication of transplanted organ (disorder)
solid_organ_transplant_excl_kidney	GP data	SNOMED	213148006	Transplanted organ rejection (disorder)
solid_organ_transplant_excl_kidney	GP data	SNOMED	213151004	Heart transplant failure and rejection (disorder)
solid_organ_transplant_excl_kidney	GP data	SNOMED	213152006	Heart-lung transplant failure and rejection (disorder)
solid_organ_transplant_excl_kidney	GP data	SNOMED	213153001	Liver transplant failure and rejection (disorder)
solid_organ_transplant_excl_kidney	GP data	SNOMED	232657004	Single lung transplant (procedure)
solid_organ_transplant_excl_kidney	GP data	SNOMED	232658009	Double lung transplant (procedure)
solid_organ_transplant_excl_kidney	GP data	SNOMED	232659001	Double lung transplant as a block (procedure)
solid_organ_transplant_excl_kidney	GP data	SNOMED	232660006	Bilateral sequential single lung transplant (procedure)
solid_organ_transplant_excl_kidney	GP data	SNOMED	232973007	Allotransplant of heart (procedure)
solid_organ_transplant_excl_kidney	GP data	SNOMED	232974001	Orthotopic allotransplant of heart (procedure)
solid_organ_transplant_excl_kidney	GP data	SNOMED	233634002	Post-lung transplantation bronchiectasis (disorder)
solid_organ_transplant_excl_kidney	GP data	SNOMED	233844002	Accelerated coronary artery disease in transplanted heart (disorder)
solid_organ_transplant_excl_kidney	GP data	SNOMED	233932001	Cardiac transplant disorder (disorder)
solid_organ_transplant_excl_kidney	GP data	SNOMED	233933006	Cardiac transplant rejection (disorder)
solid_organ_transplant_excl_kidney	GP data	SNOMED	233934000	Cardiac transplant failure (disorder)
solid_organ_transplant_excl_kidney	GP data	SNOMED	234518003	Bone marrow transplant disorder (disorder)
solid_organ_transplant_excl_kidney	GP data	SNOMED	234519006	Bone marrow transplant rejection (disorder)
solid_organ_transplant_excl_kidney	GP data	SNOMED	234520000	Bone marrow transplant failure (disorder)
solid_organ_transplant_excl_kidney	GP data	SNOMED	235910007	Liver transplant disorder (disorder)
solid_organ_transplant_excl_kidney	GP data	SNOMED	235911006	Liver transplant rejection (disorder)
solid_organ_transplant_excl_kidney	GP data	SNOMED	235912004	Liver transplant failure (disorder)
solid_organ_transplant_excl_kidney	GP data	SNOMED	236138007	Xenograft renal transplant (procedure)
solid_organ_transplant_excl_kidney	GP data	SNOMED	236585005	De novo transplant disease (disorder)
solid_organ_transplant_excl_kidney	GP data	SNOMED	236614007	Perirenal and periureteric post-transplant lymphocele (disorder)
solid_organ_transplant_excl_kidney	GP data	SNOMED	254289008	Post-transplant neoplasia (disorder)
solid_organ_transplant_excl_kidney	GP data	SNOMED	254290004	Post-transplant lymphoproliferative disorder (disorder)
solid_organ_transplant_excl_kidney	GP data	SNOMED	263903005	Transplant (qualifier value)
solid_organ_transplant_excl_kidney	GP data	SNOMED	265550007	Transplant nephrectomy (procedure)
solid_organ_transplant_excl_kidney	GP data	SNOMED	269295009	Transplanted organ failure (disorder)
solid_organ_transplant_excl_kidney	GP data	SNOMED	277451006	Part organ pancreatic transplant (procedure)
solid_organ_transplant_excl_kidney	GP data	SNOMED	287239002	Thymus transplantation (procedure)
solid_organ_transplant_excl_kidney	GP data	SNOMED	303408002	Entire transplanted ureter (body structure)
solid_organ_transplant_excl_kidney	GP data	SNOMED	312602005	Lung transplant disorder (disorder)
solid_organ_transplant_excl_kidney	GP data	SNOMED	312603000	Lung transplant rejection (disorder)
solid_organ_transplant_excl_kidney	GP data	SNOMED	316053009	[V]Transplanted organ or tissue (situation)
solid_organ_transplant_excl_kidney	GP data	SNOMED	316055002	[V]Heart transplanted (situation)
solid_organ_transplant_excl_kidney	GP data	SNOMED	316056001	[V]Heart valve transplanted (situation)
solid_organ_transplant_excl_kidney	GP data	SNOMED	316057005	[V]Skin transplanted (situation)
solid_organ_transplant_excl_kidney	GP data	SNOMED	316059008	[V]Cornea transplanted (situation)
solid_organ_transplant_excl_kidney	GP data	SNOMED	316060003	[V]Lung transplanted (situation)
solid_organ_transplant_excl_kidney	GP data	SNOMED	316061004	[V]Liver transplanted (situation)
solid_organ_transplant_excl_kidney	GP data	SNOMED	316062006	[V]Other specified transplanted organ or tissue (situation)
solid_organ_transplant_excl_kidney	GP data	SNOMED	316063001	[V]Unspecified transplanted organ or tissue (situation)
solid_organ_transplant_excl_kidney	GP data	SNOMED	316068005	[V]Has artificial heart valve (situation)
solid_organ_transplant_excl_kidney	GP data	SNOMED	345797001	Autotransplantation of pancreatic tissue (procedure)
solid_organ_transplant_excl_kidney	GP data	SNOMED	405768001	Autotransplantation of heart (procedure)
solid_organ_transplant_excl_kidney	GP data	SNOMED	408471009	Cardiothoracic transplantation (qualifier value)
solid_organ_transplant_excl_kidney	GP data	SNOMED	408477008	Transplantation surgery (qualifier value)
solid_organ_transplant_excl_kidney	GP data	SNOMED	425616008	Transplantation of ileum (procedure)
solid_organ_transplant_excl_kidney	GP data	SNOMED	426356008	Orthotopic transplantation of whole liver (procedure)
solid_organ_transplant_excl_kidney	GP data	SNOMED	426463009	Allotransplantation of ileum (procedure)
solid_organ_transplant_excl_kidney	GP data	SNOMED	426984008	Allotransplantation of thymus gland (procedure)
solid_organ_transplant_excl_kidney	GP data	SNOMED	428198008	Transplantation of hepatocytes (procedure)
solid_organ_transplant_excl_kidney	GP data	SNOMED	429054002	Disorder related to transplantation (disorder)
solid_organ_transplant_excl_kidney	GP data	SNOMED	429332008	Transplantation of single lobe of lung (procedure)
solid_organ_transplant_excl_kidney	GP data	SNOMED	429496005	Examination of live donor after kidney transplant (procedure)
solid_organ_transplant_excl_kidney	GP data	SNOMED	431186002	Accelerated rejection of cardiac transplant (disorder)
solid_organ_transplant_excl_kidney	GP data	SNOMED	431222008	Acute rejection of liver transplant (disorder)
solid_organ_transplant_excl_kidney	GP data	SNOMED	431223003	Acute rejection of lung transplant (disorder)
solid_organ_transplant_excl_kidney	GP data	SNOMED	431456004	Accelerated rejection of bone marrow transplant (disorder)
solid_organ_transplant_excl_kidney	GP data	SNOMED	431507002	Accelerated rejection of lung transplant (disorder)
solid_organ_transplant_excl_kidney	GP data	SNOMED	431862001	Acute rejection of bone marrow transplant (disorder)
solid_organ_transplant_excl_kidney	GP data	SNOMED	431896008	Chronic rejection of cardiac transplant (disorder)
solid_organ_transplant_excl_kidney	GP data	SNOMED	431953002	Chronic rejection of bone marrow transplant (disorder)
solid_organ_transplant_excl_kidney	GP data	SNOMED	432772009	Hyperacute rejection of liver transplant (disorder)
solid_organ_transplant_excl_kidney	GP data	SNOMED	432773004	Hyperacute rejection of cardiac transplant (disorder)
solid_organ_transplant_excl_kidney	GP data	SNOMED	432774005	Hyperacute rejection of lung transplant (disorder)
solid_organ_transplant_excl_kidney	GP data	SNOMED	432777003	Accelerated rejection of liver transplant (disorder)
solid_organ_transplant_excl_kidney	GP data	SNOMED	432782005	Hyperacute rejection of bone marrow transplant (disorder)
solid_organ_transplant_excl_kidney	GP data	SNOMED	432843002	Acute rejection of cardiac transplant (disorder)
solid_organ_transplant_excl_kidney	GP data	SNOMED	432908002	Chronic rejection of liver transplant (disorder)
solid_organ_transplant_excl_kidney	GP data	SNOMED	432958009	Chronic rejection of lung transplant (disorder)
solid_organ_transplant_excl_kidney	GP data	SNOMED	441754003	Percutaneous transhepatic transplantation of pancreatic islet cell using fluoroscopic guidance (procedure)
solid_organ_transplant_excl_kidney	GP data	SNOMED	445964006	Monomorphic posttransplant lymphoproliferative disorder (disorder)
solid_organ_transplant_excl_kidney	GP data	SNOMED	447981001	Allotransplantation of islets of Langerhans (procedure)
solid_organ_transplant_excl_kidney	GP data	SNOMED	702773008	Cornea transplant recipient (finding)
solid_organ_transplant_excl_kidney	GP data	SNOMED	702777009	Liver transplant recipient (finding)
solid_organ_transplant_excl_kidney	GP data	SNOMED	722956007	Early post-transplant lymphoproliferative disorder (disorder)
solid_organ_transplant_excl_kidney	GP data	SNOMED	737297006	Transplanted liver present (finding)
solid_organ_transplant_excl_kidney	GP data	SNOMED	737299009	Transplanted cornea present (finding)
solid_organ_transplant_excl_kidney	GP data	SNOMED	169761000000104	Heart and lung transplant
solid_organ_transplant_excl_kidney	GP data	SNOMED	226461000000108	Single lobe lung transplant (procedure)
solid_organ_transplant_excl_kidney	GP data	SNOMED	226931000000109	Transplantation of ileum (procedure)
solid_organ_transplant_excl_kidney	GP data	SNOMED	226941000000100	Transplantation of liver cells (procedure)
solid_organ_transplant_excl_kidney	GP data	SNOMED	226951000000102	Orthotopic transplantation of whole liver (procedure)
	GP data	SNOMED	233331000000102	Orthotopic transplantation of liver NEC (procedure)
	GP data	SNOMED	234761000000108	Allotransplantation of ileum (procedure)
	GP data	SNOMED	234771000000101	Transplantation of ileum NOS (procedure)
	GP data	SNOMED	237191000000107	Other specified transplantation of ileum (procedure)
	GP data	SNOMED	255621000000109	Double lung transplant
	GP data	SNOMED	255631000000106	Single lung transplant
	GP data	SNOMED	255641000000102	Single lobe lung transplant
	GP data	SNOMED	257161000000100	Transplantation of ileum
	GP data	SNOMED	257171000000107	Allotransplantation of ileum
	GP data	SNOMED	257191000000106	Transplantation of ileum NOS
	GP data	SNOMED	257811000000106	Transplantation of liver cells
	GP data	SNOMED	257821000000100	Orthotopic transplantation of whole liver
	GP data	SNOMED	281181000000107	Allotransplantation of thymus gland (procedure)
	GP data	SNOMED	281531000000103	Other specified transplantation of thymus gland (procedure)
	GP data	SNOMED	281551000000105	Transplantation of thymus gland NOS (procedure)
	GP data	SNOMED	288831000000109	Thymus transplantation
	GP data	SNOMED	288841000000100	Allotransplantation of thymus gland
	GP data	SNOMED	288861000000104	Transplantation of thymus gland NOS
	GP data	SNOMED	377121000000100	Percutaneous transhepatic transplantation of pancreatic islet cell using fluoroscopic guidance (procedure)
	GP data	SNOMED	399631000000107	[V]Heart valve transplanted (context-dependent category)
	GP data	SNOMED	400271000000108	[V]Has artificial heart valve (context-dependent category)
	GP data	SNOMED	410751000000109	[V]Cornea transplanted (context-dependent category)
	GP data	SNOMED	417051000000108	[X]Failure and rejection of other transplanted organ and tissue (disorder)
	GP data	SNOMED	427761000000102	[V]Skin transplanted (context-dependent category)
	GP data	SNOMED	429681000000105	[V]Transplanted organ or tissue (context-dependent category)
	GP data	SNOMED	431301000000106	[V]Other specified transplanted organ or tissue (context-dependent category)
	GP data	SNOMED	464381000000109	[V]Liver transplanted (context-dependent category)
	GP data	SNOMED	466831000000107	[V]Unspecified transplanted organ or tissue (context-dependent category)
	GP data	SNOMED	526211000000102	Complication of transplanted lung (disorder)
	GP data	SNOMED	538521000000107	Other specified transplantation of liver (procedure)
	GP data	SNOMED	550501000000102	Transplantation of lung NOS (procedure)
	GP data	SNOMED	552991000000104	Transplantation of pancreas NOS (procedure)
	GP data	SNOMED	555141000000100	Other specified transplantation of lung (procedure)
	GP data	SNOMED	555681000000104	Other specified transplantation of pancreas (procedure)
	GP data	SNOMED	562851000000107	Allotransplantation of heart NEC (procedure)
	GP data	SNOMED	568721000000106	Other specified transplantation of heart and lung (procedure)
	GP data	SNOMED	586331000000109	Revision of transplantation of heart NEC (procedure)
	GP data	SNOMED	586341000000100	Transplantation of heart and lung NOS (procedure)
	GP data	SNOMED	586351000000102	Other transplantation of heart (procedure)
	GP data	SNOMED	591031000000104	History of - tissue/organ recipient NOS (situation)
	GP data	SNOMED	595961000000105	Transplantation of liver NOS (procedure)
	GP data	SNOMED	595991000000104	Other specified other transplantation of heart (procedure)
	GP data	SNOMED	596001000000100	Other transplantation of heart NOS (procedure)
	GP data	SNOMED	707891000000102	Complication of transplanted lung
	GP data	SNOMED	707901000000101	Post-transplant lymphoproliferative disorder
	GP data	SNOMED	805261000000101	Bronchiolitis obliterans syndrome after lung transplantation (disorder)
	GP data	SNOMED	807651000000109	Bronchiolitis obliterans syndrome after lung transplantation
	GP data	SNOMED	807951000000103	Cardiothoracic transplantation
	GP data	SNOMED	808091000000109	Transplantation surgery
	GP data	SNOMED	843901000000103	Allogeneic transplantation of pancreatic islet cells (procedure)
	GP data	SNOMED	844191000000106	Autologous transplantation of pancreatic islet cells (procedure)
	GP data	SNOMED	844661000000109	Vascular complication of renal transplant (disorder)
	GP data	SNOMED	844671000000102	Vascular complication of renal transplant
	GP data	SNOMED	853761000000103	Living donor liver transplantation (procedure)
	GP data	SNOMED	885861000000104	Liver transplant recipient (finding)
	GP data	SNOMED	885891000000105	Cornea transplant recipient (finding)
	GP data	SNOMED	896561000000109	Transplantation of stomach (procedure)
	GP data	SNOMED	896571000000102	Transplantation of stomach
	GP data	SNOMED	896581000000100	Allotransplantation of stomach (procedure)
	GP data	SNOMED	896591000000103	Allotransplantation of stomach
	GP data	SNOMED	916381000000104	Transplantation of stomach
	GP data	SNOMED	916391000000102	Transplantation of stomach
	GP data	SNOMED	916401000000104	Transplantation of stomach
	GP data	SNOMED	916411000000102	Transplantation of stomach
	GP data	SNOMED	928341000000103	History of heart-lung transplant recipient (situation)
	GP data	SNOMED	938271000000101	Dissection of transplant artery
	GP data	SNOMED	938371000000106	De novo transplant disease
	GP data	SNOMED	13160009	Complication of transplanted intestines (disorder)
	GP data	SNOMED	62511003	Autotransplant of lung (procedure)
	GP data	SNOMED	79369007	Complication of transplanted pancreas (disorder)
	GP data	SNOMED	81443009	Complication of transplant (disorder)
	GP data	SNOMED	127219007	Post-transplantation lymphoproliferative syndrome (disorder)
	GP data	SNOMED	161668009	History of skin recipient (situation)
	GP data	SNOMED	174699007	Excision of transplanted pancreas (procedure)
	GP data	SNOMED	213146005	Complication of transplanted organ (disorder)
	GP data	SNOMED	235458006	Exploration of liver transplant (procedure)
	GP data	SNOMED	308683001	Transluminal right ventricular biopsy after heart transplant (procedure)
	GP data	SNOMED	312602005	Lung transplant disorder (disorder)
	GP data	SNOMED	313039003	Solid organ transplant (procedure)
	GP data	SNOMED	316055002	[V]Heart transplanted (situation)
	GP data	SNOMED	316056001	[V]Heart valve transplanted (situation)
	GP data	SNOMED	316057005	[V]Skin transplanted (situation)
	GP data	SNOMED	316059008	[V]Cornea transplanted (situation)
	GP data	SNOMED	316060003	[V]Lung transplanted (situation)
	GP data	SNOMED	316061004	[V]Liver transplanted (situation)
	GP data	SNOMED	316068005	[V]Has artificial heart valve (situation)
	GP data	SNOMED	408471009	Cardiothoracic transplantation (qualifier value)
	GP data	SNOMED	408477008	Transplantation surgery (qualifier value)
	GP data	SNOMED	427928003	Disorder related to lung transplantation (disorder)
	GP data	SNOMED	428645009	Examination of recipient after kidney transplant (procedure)
	GP data	SNOMED	429257001	Disorder of transplanted heart (disorder)
	GP data	SNOMED	429451003	Disorder related to renal transplantation (disorder)
	GP data	SNOMED	429490004	Disorder affecting transplanted structure (disorder)
	GP data	SNOMED	431505005	Rejection of intestine transplant (disorder)
	GP data	SNOMED	431506006	Rejection of pancreas transplant (disorder)
	GP data	SNOMED	433592008	Acute rejection of pancreas transplant (disorder)
	GP data	SNOMED	433600001	Hyperacute rejection of intestine transplant (disorder)
	GP data	SNOMED	433804007	Accelerated rejection of intestine transplant (disorder)
	GP data	SNOMED	433809002	Accelerated rejection of pancreas transplant (disorder)
	GP data	SNOMED	434202008	Hyperacute rejection of pancreas transplant (disorder)
	GP data	SNOMED	434238001	Acute rejection of intestine transplant (disorder)
	GP data	SNOMED	434270001	Chronic rejection of intestine transplant (disorder)
	GP data	SNOMED	434271002	Chronic rejection of pancreas transplant (disorder)
	GP data	SNOMED	441754003	Percutaneous transhepatic transplantation of pancreatic islet cell using fluoroscopic guidance (procedure)
	GP data	SNOMED	444855007	Arteriosclerosis of coronary artery bypass graft of transplanted heart (disorder)
	GP data	SNOMED	447981001	Allotransplantation of islets of Langerhans (procedure)
	GP data	SNOMED	450816007	Revision of transplantation of heart (procedure)
	GP data	SNOMED	471851005	Disorder of myocardium associated with rejection of cardiac transplant (disorder)
	GP data	SNOMED	698303004	Awaiting transplantation of bone marrow
	GP data	SNOMED	698362007	History of transplantation of pancreas (situation)
	GP data	SNOMED	698367001	History of transplantation of intestine (situation)
	GP data	SNOMED	702773008	Cornea transplant recipient (finding)
	GP data	SNOMED	702777009	Liver transplant recipient (finding)
	GP data	SNOMED	737296002	Transplanted lung present (finding)
	GP data	SNOMED	737299009	Transplanted cornea present (finding)
	GP data	SNOMED	739024006	Transplanted heart present
	GP data	SNOMED	739025007	Transplanted heart-lung present (finding)
	GP data	SNOMED	762316003	Polymorphic lymphoproliferative disorder following transplant
	GP data	SNOMED	6661000119101	Coronary arteriosclerosis in native artery of transplanted heart (disorder)
	GP data	SNOMED	169761000000104	Heart and lung transplant
	GP data	SNOMED	226461000000108	Single lobe lung transplant (procedure)
	GP data	SNOMED	226931000000109	Transplantation of ileum (procedure)
	GP data	SNOMED	226941000000100	Transplantation of liver cells (procedure)
	GP data	SNOMED	226951000000102	Orthotopic transplantation of whole liver (procedure)
	GP data	SNOMED	233331000000102	Orthotopic transplantation of liver NEC (procedure)
	GP data	SNOMED	234761000000108	Allotransplantation of ileum (procedure)
	GP data	SNOMED	234771000000101	Transplantation of ileum NOS (procedure)
	GP data	SNOMED	237191000000107	Other specified transplantation of ileum (procedure)
	GP data	SNOMED	255621000000109	Double lung transplant
	GP data	SNOMED	255631000000106	Single lung transplant
	GP data	SNOMED	255641000000102	Single lobe lung transplant
	GP data	SNOMED	257161000000100	Transplantation of ileum
	GP data	SNOMED	257171000000107	Allotransplantation of ileum
	GP data	SNOMED	257191000000106	Transplantation of ileum NOS
	GP data	SNOMED	257811000000106	Transplantation of liver cells
	GP data	SNOMED	257821000000100	Orthotopic transplantation of whole liver
	GP data	SNOMED	281181000000107	Allotransplantation of thymus gland (procedure)
	GP data	SNOMED	281531000000103	Other specified transplantation of thymus gland (procedure)
	GP data	SNOMED	281551000000105	Transplantation of thymus gland NOS (procedure)
	GP data	SNOMED	288831000000109	Thymus transplantation
	GP data	SNOMED	288841000000100	Allotransplantation of thymus gland
	GP data	SNOMED	288861000000104	Transplantation of thymus gland NOS
	GP data	SNOMED	377121000000100	Percutaneous transhepatic transplantation of pancreatic islet cell using fluoroscopic guidance (procedure)
	GP data	SNOMED	399631000000107	[V]Heart valve transplanted (context-dependent category)
	GP data	SNOMED	400271000000108	[V]Has artificial heart valve (context-dependent category)
	GP data	SNOMED	410751000000109	[V]Cornea transplanted (context-dependent category)
	GP data	SNOMED	417051000000108	[X]Failure and rejection of other transplanted organ and tissue (disorder)
	GP data	SNOMED	427761000000102	[V]Skin transplanted (context-dependent category)
	GP data	SNOMED	429681000000105	[V]Transplanted organ or tissue (context-dependent category)
	GP data	SNOMED	431301000000106	[V]Other specified transplanted organ or tissue (context-dependent category)
	GP data	SNOMED	464381000000109	[V]Liver transplanted (context-dependent category)
	GP data	SNOMED	466831000000107	[V]Unspecified transplanted organ or tissue (context-dependent category)
	GP data	SNOMED	526211000000102	Complication of transplanted lung (disorder)
	GP data	SNOMED	538521000000107	Other specified transplantation of liver (procedure)
	GP data	SNOMED	550501000000102	Transplantation of lung NOS (procedure)
	GP data	SNOMED	552991000000104	Transplantation of pancreas NOS (procedure)
	GP data	SNOMED	555141000000100	Other specified transplantation of lung (procedure)
	GP data	SNOMED	555681000000104	Other specified transplantation of pancreas (procedure)
	GP data	SNOMED	562851000000107	Allotransplantation of heart NEC (procedure)
	GP data	SNOMED	568721000000106	Other specified transplantation of heart and lung (procedure)
	GP data	SNOMED	586331000000109	Revision of transplantation of heart NEC (procedure)
	GP data	SNOMED	586341000000100	Transplantation of heart and lung NOS (procedure)
	GP data	SNOMED	586351000000102	Other transplantation of heart (procedure)
	GP data	SNOMED	591031000000104	History of - tissue/organ recipient NOS (situation)
	GP data	SNOMED	595961000000105	Transplantation of liver NOS (procedure)
	GP data	SNOMED	595991000000104	Other specified other transplantation of heart (procedure)
	GP data	SNOMED	596001000000100	Other transplantation of heart NOS (procedure)
	GP data	SNOMED	707891000000102	Complication of transplanted lung
	GP data	SNOMED	707901000000101	Post-transplant lymphoproliferative disorder
	GP data	SNOMED	805261000000101	Bronchiolitis obliterans syndrome after lung transplantation (disorder)
	GP data	SNOMED	807651000000109	Bronchiolitis obliterans syndrome after lung transplantation
	GP data	SNOMED	807951000000103	Cardiothoracic transplantation
	GP data	SNOMED	808091000000109	Transplantation surgery
	GP data	SNOMED	820361000000105	Allotransplantation of lobe of lung from live donor (procedure)
	GP data	SNOMED	843691000000100	Urological complication of renal transplant (disorder)
	GP data	SNOMED	843901000000103	Allogeneic transplantation of pancreatic islet cells (procedure)
	GP data	SNOMED	844191000000106	Autologous transplantation of pancreatic islet cells (procedure)
	GP data	SNOMED	844671000000102	Vascular complication of renal transplant
	GP data	SNOMED	885861000000104	Liver transplant recipient (finding)
	GP data	SNOMED	885891000000105	Cornea transplant recipient (finding)
	GP data	SNOMED	896571000000102	Transplantation of stomach
	GP data	SNOMED	896591000000103	Allotransplantation of stomach
	GP data	SNOMED	916381000000104	Transplantation of stomach
	GP data	SNOMED	916391000000102	Transplantation of stomach
	GP data	SNOMED	916401000000104	Transplantation of stomach
	GP data	SNOMED	916411000000102	Transplantation of stomach
	GP data	SNOMED	938271000000101	Dissection of transplant artery
	GP data	SNOMED	938371000000106	De novo transplant disease
	GP data	SNOMED	445964006	Monomorphic posttransplant lymphoproliferative disorder (disorder)

### Sheet: MND MS MG Huntingtons
Condition group	Dataset	Coding system	Code value	Code description
mnd_ms_mg_huntingtons	HES	ICD10	F022	Dementia in Huntington disease
mnd_ms_mg_huntingtons	HES	ICD10	G10	Huntington disease
mnd_ms_mg_huntingtons	HES	ICD10	G10X	Huntington disease
mnd_ms_mg_huntingtons	HES	ICD10	G122	Motor neuron disease
mnd_ms_mg_huntingtons	HES	ICD10	G35	Multiple sclerosis
mnd_ms_mg_huntingtons	HES	ICD10	G35X	Multiple sclerosis
mnd_ms_mg_huntingtons	HES	ICD10	G700	Myasthenia gravis
mnd_ms_mg_huntingtons	HES	ICD10	G70	Myasthenia gravis and other myoneural disorders
mnd_ms_mg_huntingtons	GP data	SNOMED	193216006	Congenital and developmental myasthenia (disorder)
mnd_ms_mg_huntingtons	GP data	SNOMED	230672006	Congenital myasthenia (disorder)
mnd_ms_mg_huntingtons	GP data	SNOMED	230686005	Generalized myasthenia (disorder)
mnd_ms_mg_huntingtons	GP data	SNOMED	230669004	Genetically determined myasthenia (disorder)
mnd_ms_mg_huntingtons	GP data	SNOMED	58756001	Huntington's chorea (disorder)
mnd_ms_mg_huntingtons	GP data	SNOMED	193207007	Juvenile or adult myasthenia gravis (disorder)
mnd_ms_mg_huntingtons	GP data	SNOMED	37340000	Motor neuron disease (disorder)
mnd_ms_mg_huntingtons	GP data	SNOMED	91637004	Myasthenia gravis (disorder)
mnd_ms_mg_huntingtons	GP data	SNOMED	230685009	Myasthenia gravis associated with thymoma (disorder)
mnd_ms_mg_huntingtons	GP data	SNOMED	230257000	Paraneoplastic motor neurone disease (disorder)
mnd_ms_mg_huntingtons	GP data	SNOMED	193206003	Persistent neonatal myasthenia gravis (disorder)
mnd_ms_mg_huntingtons	GP data	SNOMED	230674007	Pseudomyopathic myasthenia (disorder)
			16092000	Cord multiple sclerosis (disorder)
			18353007	Brain stem multiple sclerosis (disorder)
			24700007	Multiple sclerosis (disorder)
			31839002	Myasthenia gravis, adult form (disorder)
			55051001	Myasthenia gravis, juvenile form (disorder)
			80976008	Myasthenic crisis (disorder)
			192926004	Multiple sclerosis of the brainstem (disorder)
			192927008	Multiple sclerosis of the spinal cord (disorder)
			192928003	Generalized multiple sclerosis (disorder)
			192929006	Exacerbation of multiple sclerosis (disorder)
			230299004	Juvenile onset Huntington's disease (disorder)
			230300007	Late onset Huntington's disease (disorder)
			230301006	Akinetic-rigid form of Huntington's disease (disorder)
			230372003	Acute relapsing multiple sclerosis (disorder)
			230373008	Chronic progressive multiple sclerosis (disorder)
			230374002	Remittent-progressive multiple sclerosis (disorder)
			230670003	Familial infantile myasthenia (disorder)
			230671004	Acetylcholine resynthesis deficiency (disorder)
			230673001	Congenital end-plate acetylcholine receptor deficiency (disorder)
			230676009	Putative defect in acetylcholine synthesis or packaging (disorder)
			230677000	Congenital end-plate acetylcholinesterase deficiency (disorder)
			230678005	Decrease of motor end-plate potential amplitude without acetylcholine receptor deficiency (disorder)
			230679002	Abnormality of synaptic vesicles (disorder)
			230684008	Ocular myasthenia (disorder)
			414927004	Ocular myasthenia with strabismus (disorder)
			425500002	Secondary progressive multiple sclerosis (disorder)
			426373005	Relapsing remitting multiple sclerosis (disorder)
			428700003	Primary progressive multiple sclerosis (disorder)
			438511000	Benign multiple sclerosis (disorder)
			439567002	Malignant multiple sclerosis (disorder)
			724778008	Progressive relapsing multiple sclerosis (disorder)
			733028000	Multiple sclerosis, ichthyosis, factor VIII deficiency syndrome (disorder)
			766246000	Marburg acute multiple sclerosis (disorder)
			770596007	Rippling muscle disease with myasthenia gravis (disorder)
			816984002	Progressive multiple sclerosis (disorder)
			77461000119109	Myasthenia gravis with exacerbation (disorder)
			77471000119103	Myasthenia gravis without exacerbation (disorder)
			343541000000109	Benign multiple sclerosis (disorder)
			343571000000103	Malignant multiple sclerosis (disorder)
			343581000000101	Primary progressive multiple sclerosis (disorder)
			343591000000104	Relapsing and remitting multiple sclerosis (disorder)
			343601000000105	Secondary progressive multiple sclerosis (disorder)
			368781000000109	Benign multiple sclerosis
			368791000000106	Malignant multiple sclerosis
			368801000000105	Primary progressive multiple sclerosis
			368811000000107	Relapsing and remitting multiple sclerosis
			368821000000101	Secondary progressive multiple sclerosis
			586591000000100	Multiple sclerosis NOS (disorder)
			903741000000102	Uhthoff phenomenon (disorder)

### Sheet: Solid Cancer
Condition group	Dataset	Coding system	Code value	Code description
Solid Cancer	Secondary Care	ICD-10	C000	Malignant neoplasm: External upper lip
Solid Cancer	Secondary Care	ICD-10	C001	Malignant neoplasm: External lower lip
Solid Cancer	Secondary Care	ICD-10	C002	Malignant neoplasm: External lip, unspecified
Solid Cancer	Secondary Care	ICD-10	C003	Malignant neoplasm: Upper lip, inner aspect
Solid Cancer	Secondary Care	ICD-10	C004	Malignant neoplasm: Lower lip, inner aspect
Solid Cancer	Secondary Care	ICD-10	C005	Malignant neoplasm: Lip, unspecified, inner aspect
Solid Cancer	Secondary Care	ICD-10	C006	Malignant neoplasm: Commissure of lip
Solid Cancer	Secondary Care	ICD-10	C008	Malignant neoplasm: Overlapping lesion of lip
Solid Cancer	Secondary Care	ICD-10	C009	Malignant neoplasm: Lip, unspecified
Solid Cancer	Secondary Care	ICD-10	C01X	Malignant neoplasm of base of tongue
Solid Cancer	Secondary Care	ICD-10	C02	Malignant neoplasm of other and unspecified parts of tongue
Solid Cancer	Secondary Care	ICD-10	C020	Malignant neoplasm: Dorsal surface of tongue
Solid Cancer	Secondary Care	ICD-10	C021	Malignant neoplasm: Border of tongue
Solid Cancer	Secondary Care	ICD-10	C022	Malignant neoplasm: Ventral surface of tongue
Solid Cancer	Secondary Care	ICD-10	C023	Malignant neoplasm: Anterior two-thirds of tongue, part unspecified
Solid Cancer	Secondary Care	ICD-10	C024	Malignant neoplasm: Lingual tonsil
Solid Cancer	Secondary Care	ICD-10	C028	Malignant neoplasm: Overlapping lesion of tongue
Solid Cancer	Secondary Care	ICD-10	C029	Malignant neoplasm: Tongue, unspecified
Solid Cancer	Secondary Care	ICD-10	C03	Malignant neoplasm of gum
Solid Cancer	Secondary Care	ICD-10	C030	Malignant neoplasm: Upper gum
Solid Cancer	Secondary Care	ICD-10	C031	Malignant neoplasm: Lower gum
Solid Cancer	Secondary Care	ICD-10	C039	Malignant neoplasm: Gum, unspecified
Solid Cancer	Secondary Care	ICD-10	C04	Malignant neoplasm of floor of mouth
Solid Cancer	Secondary Care	ICD-10	C040	Malignant neoplasm: Anterior floor of mouth
Solid Cancer	Secondary Care	ICD-10	C041	Malignant neoplasm: Lateral floor of mouth
Solid Cancer	Secondary Care	ICD-10	C048	Malignant neoplasm: Overlapping lesion of floor of mouth
Solid Cancer	Secondary Care	ICD-10	C049	Malignant neoplasm: Floor of mouth, unspecified
Solid Cancer	Secondary Care	ICD-10	C05	Malignant neoplasm of palate
Solid Cancer	Secondary Care	ICD-10	C050	Malignant neoplasm: Hard palate
Solid Cancer	Secondary Care	ICD-10	C051	Malignant neoplasm: Soft palate
Solid Cancer	Secondary Care	ICD-10	C052	Malignant neoplasm: Uvula
Solid Cancer	Secondary Care	ICD-10	C058	Malignant neoplasm: Overlapping lesion of palate
Solid Cancer	Secondary Care	ICD-10	C059	Malignant neoplasm: Palate, unspecified
Solid Cancer	Secondary Care	ICD-10	C06	Malignant neoplasm of other and unspecified parts of mouth
Solid Cancer	Secondary Care	ICD-10	C060	Malignant neoplasm: Cheek mucosa
Solid Cancer	Secondary Care	ICD-10	C061	Malignant neoplasm: Vestibule of mouth
Solid Cancer	Secondary Care	ICD-10	C062	Malignant neoplasm: Retromolar area
Solid Cancer	Secondary Care	ICD-10	C068	Malignant neoplasm: Overlapping lesion of other and unspecified parts of mouth
Solid Cancer	Secondary Care	ICD-10	C069	Malignant neoplasm: Mouth, unspecified
Solid Cancer	Secondary Care	ICD-10	C07X	Malignant neoplasm of parotid gland
Solid Cancer	Secondary Care	ICD-10	C08	Malignant neoplasm of other and unspecified major salivary glands
Solid Cancer	Secondary Care	ICD-10	C080	Malignant neoplasm: Submandibular gland
Solid Cancer	Secondary Care	ICD-10	C081	Malignant neoplasm: Sublingual gland
Solid Cancer	Secondary Care	ICD-10	C088	Malignant neoplasm: Overlapping lesion of major salivary glands
Solid Cancer	Secondary Care	ICD-10	C089	Malignant neoplasm: Major salivary gland, unspecified
Solid Cancer	Secondary Care	ICD-10	C09	Malignant neoplasm of tonsil
Solid Cancer	Secondary Care	ICD-10	C090	Malignant neoplasm: Tonsillar fossa
Solid Cancer	Secondary Care	ICD-10	C091	Malignant neoplasm: Tonsillar pillar (anterior)(posterior)
Solid Cancer	Secondary Care	ICD-10	C098	Malignant neoplasm: Overlapping lesion of tonsil
Solid Cancer	Secondary Care	ICD-10	C099	Malignant neoplasm: Tonsil, unspecified
Solid Cancer	Secondary Care	ICD-10	C10	Malignant neoplasm of oropharynx
Solid Cancer	Secondary Care	ICD-10	C100	Malignant neoplasm: Vallecula
Solid Cancer	Secondary Care	ICD-10	C101	Malignant neoplasm: Anterior surface of epiglottis
Solid Cancer	Secondary Care	ICD-10	C102	Malignant neoplasm: Lateral wall of oropharynx
Solid Cancer	Secondary Care	ICD-10	C103	Malignant neoplasm: Posterior wall of oropharynx
Solid Cancer	Secondary Care	ICD-10	C104	Malignant neoplasm: Branchial cleft
Solid Cancer	Secondary Care	ICD-10	C108	Malignant neoplasm: Overlapping lesion of oropharynx
Solid Cancer	Secondary Care	ICD-10	C109	Malignant neoplasm: Oropharynx, unspecified
Solid Cancer	Secondary Care	ICD-10	C11	Malignant neoplasm of nasopharynx
Solid Cancer	Secondary Care	ICD-10	C110	Malignant neoplasm: Superior wall of nasopharynx
Solid Cancer	Secondary Care	ICD-10	C111	Malignant neoplasm: Posterior wall of nasopharynx
Solid Cancer	Secondary Care	ICD-10	C112	Malignant neoplasm: Lateral wall of nasopharynx
Solid Cancer	Secondary Care	ICD-10	C113	Malignant neoplasm: Anterior wall of nasopharynx
Solid Cancer	Secondary Care	ICD-10	C118	Malignant neoplasm: Overlapping lesion of nasopharynx
Solid Cancer	Secondary Care	ICD-10	C119	Malignant neoplasm: Nasopharynx, unspecified
Solid Cancer	Secondary Care	ICD-10	C12X	Malignant neoplasm of piriform sinus
Solid Cancer	Secondary Care	ICD-10	C13	Malignant neoplasm of hypopharynx
Solid Cancer	Secondary Care	ICD-10	C130	Malignant neoplasm: Postcricoid region
Solid Cancer	Secondary Care	ICD-10	C131	Malignant neoplasm: Aryepiglottic fold, hypopharyngeal aspect
Solid Cancer	Secondary Care	ICD-10	C132	Malignant neoplasm: Posterior wall of hypopharynx
Solid Cancer	Secondary Care	ICD-10	C138	Malignant neoplasm: Overlapping lesion of hypopharynx
Solid Cancer	Secondary Care	ICD-10	C139	Malignant neoplasm: Hypopharynx, unspecified
Solid Cancer	Secondary Care	ICD-10	C14	Malignant neoplasm of other and ill-defined sites in the lip, oral cavity and pharynx
Solid Cancer	Secondary Care	ICD-10	C140	Malignant neoplasm: Pharynx, unspecified
Solid Cancer	Secondary Care	ICD-10	C142	Malignant neoplasm: Waldeyer ring
Solid Cancer	Secondary Care	ICD-10	C148	Malignant neoplasm: Overlapping lesion of lip, oral cavity and pharynx
Solid Cancer	Secondary Care	ICD-10	C15	Malignant neoplasm of oesophagus
Solid Cancer	Secondary Care	ICD-10	C150	Malignant neoplasm: Cervical part of oesophagus
Solid Cancer	Secondary Care	ICD-10	C151	Malignant neoplasm: Thoracic part of oesophagus
Solid Cancer	Secondary Care	ICD-10	C152	Malignant neoplasm: Abdominal part of oesophagus
Solid Cancer	Secondary Care	ICD-10	C153	Malignant neoplasm: Upper third of oesophagus
Solid Cancer	Secondary Care	ICD-10	C154	Malignant neoplasm: Middle third of oesophagus
Solid Cancer	Secondary Care	ICD-10	C155	Malignant neoplasm: Lower third of oesophagus
Solid Cancer	Secondary Care	ICD-10	C158	Malignant neoplasm: Overlapping lesion of oesophagus
Solid Cancer	Secondary Care	ICD-10	C159	Malignant neoplasm: Oesophagus, unspecified
Solid Cancer	Secondary Care	ICD-10	C16	Malignant neoplasm of stomach
Solid Cancer	Secondary Care	ICD-10	C160	Malignant neoplasm: Cardia
Solid Cancer	Secondary Care	ICD-10	C161	Malignant neoplasm: Fundus of stomach
Solid Cancer	Secondary Care	ICD-10	C162	Malignant neoplasm: Body of stomach
Solid Cancer	Secondary Care	ICD-10	C163	Malignant neoplasm: Pyloric antrum
Solid Cancer	Secondary Care	ICD-10	C164	Malignant neoplasm: Pylorus
Solid Cancer	Secondary Care	ICD-10	C165	Malignant neoplasm: Lesser curvature of stomach, unspecified
Solid Cancer	Secondary Care	ICD-10	C166	Malignant neoplasm: Greater curvature of stomach, unspecified
Solid Cancer	Secondary Care	ICD-10	C168	Malignant neoplasm: Overlapping lesion of stomach
Solid Cancer	Secondary Care	ICD-10	C169	Malignant neoplasm: Stomach, unspecified
Solid Cancer	Secondary Care	ICD-10	C17	Malignant neoplasm of small intestine
Solid Cancer	Secondary Care	ICD-10	C170	Malignant neoplasm: Duodenum
Solid Cancer	Secondary Care	ICD-10	C171	Malignant neoplasm: Jejunum
Solid Cancer	Secondary Care	ICD-10	C172	Malignant neoplasm: Ileum
Solid Cancer	Secondary Care	ICD-10	C173	Malignant neoplasm: Meckel diverticulum
Solid Cancer	Secondary Care	ICD-10	C178	Malignant neoplasm: Overlapping lesion of small intestine
Solid Cancer	Secondary Care	ICD-10	C179	Malignant neoplasm: Small intestine, unspecified
Solid Cancer	Secondary Care	ICD-10	C18	Malignant neoplasm of colon
Solid Cancer	Secondary Care	ICD-10	C180	Malignant neoplasm: Caecum
Solid Cancer	Secondary Care	ICD-10	C181	Malignant neoplasm: Appendix
Solid Cancer	Secondary Care	ICD-10	C182	Malignant neoplasm: Ascending colon
Solid Cancer	Secondary Care	ICD-10	C183	Malignant neoplasm: Hepatic flexure
Solid Cancer	Secondary Care	ICD-10	C184	Malignant neoplasm: Transverse colon
Solid Cancer	Secondary Care	ICD-10	C185	Malignant neoplasm: Splenic flexure
Solid Cancer	Secondary Care	ICD-10	C186	Malignant neoplasm: Descending colon
Solid Cancer	Secondary Care	ICD-10	C187	Malignant neoplasm: Sigmoid colon
Solid Cancer	Secondary Care	ICD-10	C188	Malignant neoplasm: Overlapping lesion of colon
Solid Cancer	Secondary Care	ICD-10	C189	Malignant neoplasm: Colon, unspecified
Solid Cancer	Secondary Care	ICD-10	C19X	Malignant neoplasm of rectosigmoid junction
Solid Cancer	Secondary Care	ICD-10	C20X	Malignant neoplasm of rectum
Solid Cancer	Secondary Care	ICD-10	C21	Malignant neoplasm of anus and anal canal
Solid Cancer	Secondary Care	ICD-10	C210	Malignant neoplasm: Anus, unspecified
Solid Cancer	Secondary Care	ICD-10	C211	Malignant neoplasm: Anal canal
Solid Cancer	Secondary Care	ICD-10	C212	Malignant neoplasm: Cloacogenic zone
Solid Cancer	Secondary Care	ICD-10	C218	Malignant neoplasm: Overlapping lesion of rectum, anus and anal canal
Solid Cancer	Secondary Care	ICD-10	C22	Malignant neoplasm of liver and intrahepatic bile ducts
Solid Cancer	Secondary Care	ICD-10	C220	Malignant neoplasm: Liver cell carcinoma
Solid Cancer	Secondary Care	ICD-10	C221	Malignant neoplasm: Intrahepatic bile duct carcinoma
Solid Cancer	Secondary Care	ICD-10	C222	Malignant neoplasm: Hepatoblastoma
Solid Cancer	Secondary Care	ICD-10	C223	Malignant neoplasm: Angiosarcoma of liver
Solid Cancer	Secondary Care	ICD-10	C224	Malignant neoplasm: Other sarcomas of liver
Solid Cancer	Secondary Care	ICD-10	C227	Malignant neoplasm: Other specified carcinomas of liver
Solid Cancer	Secondary Care	ICD-10	C229	Malignant neoplasm: Liver, unspecified
Solid Cancer	Secondary Care	ICD-10	C23X	Malignant neoplasm of gallbladder
Solid Cancer	Secondary Care	ICD-10	C24	Malignant neoplasm of other and unspecified parts of biliary tract
Solid Cancer	Secondary Care	ICD-10	C240	Malignant neoplasm: Extrahepatic bile duct
Solid Cancer	Secondary Care	ICD-10	C241	Malignant neoplasm: Ampulla of Vater
Solid Cancer	Secondary Care	ICD-10	C248	Malignant neoplasm: Overlapping lesion of biliary tract
Solid Cancer	Secondary Care	ICD-10	C249	Malignant neoplasm: Biliary tract, unspecified
Solid Cancer	Secondary Care	ICD-10	C25	Malignant neoplasm of pancreas
Solid Cancer	Secondary Care	ICD-10	C250	Malignant neoplasm: Head of pancreas
Solid Cancer	Secondary Care	ICD-10	C251	Malignant neoplasm: Body of pancreas
Solid Cancer	Secondary Care	ICD-10	C252	Malignant neoplasm: Tail of pancreas
Solid Cancer	Secondary Care	ICD-10	C253	Malignant neoplasm: Pancreatic duct
Solid Cancer	Secondary Care	ICD-10	C254	Malignant neoplasm: Endocrine pancreas
Solid Cancer	Secondary Care	ICD-10	C257	Malignant neoplasm: Other parts of pancreas
Solid Cancer	Secondary Care	ICD-10	C258	Malignant neoplasm: Overlapping lesion of pancreas
Solid Cancer	Secondary Care	ICD-10	C259	Malignant neoplasm: Pancreas, unspecified
Solid Cancer	Secondary Care	ICD-10	C26	Malignant neoplasm of other and ill-defined digestive organs
Solid Cancer	Secondary Care	ICD-10	C260	Malignant neoplasm: Intestinal tract, part unspecified
Solid Cancer	Secondary Care	ICD-10	C261	Malignant neoplasm: Spleen
Solid Cancer	Secondary Care	ICD-10	C268	Malignant neoplasm: Overlapping lesion of digestive system
Solid Cancer	Secondary Care	ICD-10	C269	Malignant neoplasm: Ill-defined sites within the digestive system
Solid Cancer	Secondary Care	ICD-10	C30	Malignant neoplasm of nasal cavity and middle ear
Solid Cancer	Secondary Care	ICD-10	C300	Malignant neoplasm: Nasal cavity
Solid Cancer	Secondary Care	ICD-10	C301	Malignant neoplasm: Middle ear
Solid Cancer	Secondary Care	ICD-10	C31	Malignant neoplasm of accessory sinuses
Solid Cancer	Secondary Care	ICD-10	C310	Malignant neoplasm: Maxillary sinus
Solid Cancer	Secondary Care	ICD-10	C311	Malignant neoplasm: Ethmoidal sinus
Solid Cancer	Secondary Care	ICD-10	C312	Malignant neoplasm: Frontal sinus
Solid Cancer	Secondary Care	ICD-10	C313	Malignant neoplasm: Sphenoidal sinus
Solid Cancer	Secondary Care	ICD-10	C318	Malignant neoplasm: Overlapping lesion of accessory sinuses
Solid Cancer	Secondary Care	ICD-10	C319	Malignant neoplasm: Accessory sinus, unspecified
Solid Cancer	Secondary Care	ICD-10	C32	Malignant neoplasm of larynx
Solid Cancer	Secondary Care	ICD-10	C320	Malignant neoplasm: Glottis
Solid Cancer	Secondary Care	ICD-10	C321	Malignant neoplasm: Supraglottis
Solid Cancer	Secondary Care	ICD-10	C322	Malignant neoplasm: Subglottis
Solid Cancer	Secondary Care	ICD-10	C323	Malignant neoplasm: Laryngeal cartilage
Solid Cancer	Secondary Care	ICD-10	C328	Malignant neoplasm: Overlapping lesion of larynx
Solid Cancer	Secondary Care	ICD-10	C329	Malignant neoplasm: Larynx, unspecified
Solid Cancer	Secondary Care	ICD-10	C33X	Malignant neoplasm of trachea
Solid Cancer	Secondary Care	ICD-10	C34	Malignant neoplasm of bronchus and lung
Solid Cancer	Secondary Care	ICD-10	C340	Malignant neoplasm: Main bronchus
Solid Cancer	Secondary Care	ICD-10	C341	Malignant neoplasm: Upper lobe, bronchus or lung
Solid Cancer	Secondary Care	ICD-10	C342	Malignant neoplasm: Middle lobe, bronchus or lung
Solid Cancer	Secondary Care	ICD-10	C343	Malignant neoplasm: Lower lobe, bronchus or lung
Solid Cancer	Secondary Care	ICD-10	C348	Malignant neoplasm: Overlapping lesion of bronchus and lung
Solid Cancer	Secondary Care	ICD-10	C349	Malignant neoplasm: Bronchus or lung, unspecified
Solid Cancer	Secondary Care	ICD-10	C37X	Malignant neoplasm of thymus
Solid Cancer	Secondary Care	ICD-10	C38	Malignant neoplasm of heart, mediastinum and pleura
Solid Cancer	Secondary Care	ICD-10	C380	Malignant neoplasm: Heart
Solid Cancer	Secondary Care	ICD-10	C381	Malignant neoplasm: Anterior mediastinum
Solid Cancer	Secondary Care	ICD-10	C382	Malignant neoplasm: Posterior mediastinum
Solid Cancer	Secondary Care	ICD-10	C383	Malignant neoplasm: Mediastinum, part unspecified
Solid Cancer	Secondary Care	ICD-10	C384	Malignant neoplasm: Pleura
Solid Cancer	Secondary Care	ICD-10	C388	Malignant neoplasm: Overlapping lesion of heart, mediastinum and pleura
Solid Cancer	Secondary Care	ICD-10	C39	Malignant neoplasm of other and ill-defined sites in the respiratory system and intrathoracic organs
Solid Cancer	Secondary Care	ICD-10	C390	Malignant neoplasm: Upper respiratory tract, part unspecified
Solid Cancer	Secondary Care	ICD-10	C398	Malignant neoplasm: Overlapping lesion of respiratory and intrathoracic organs
Solid Cancer	Secondary Care	ICD-10	C399	Malignant neoplasm: Ill-defined sites within the respiratory system
Solid Cancer	Secondary Care	ICD-10	C40	Malignant neoplasm of bone and articular cartilage of limbs
Solid Cancer	Secondary Care	ICD-10	C400	Malignant neoplasm: Scapula and long bones of upper limb
Solid Cancer	Secondary Care	ICD-10	C401	Malignant neoplasm: Short bones of upper limb
Solid Cancer	Secondary Care	ICD-10	C402	Malignant neoplasm: Long bones of lower limb
Solid Cancer	Secondary Care	ICD-10	C403	Malignant neoplasm: Short bones of lower limb
Solid Cancer	Secondary Care	ICD-10	C408	Malignant neoplasm: Overlapping lesion of bone and articular cartilage of limbs
Solid Cancer	Secondary Care	ICD-10	C409	Malignant neoplasm: Bone and articular cartilage of limb, unspecified
Solid Cancer	Secondary Care	ICD-10	C41	Malignant neoplasm of bone and articular cartilage of other and unspecified sites
Solid Cancer	Secondary Care	ICD-10	C410	Malignant neoplasm: Bones of skull and face
Solid Cancer	Secondary Care	ICD-10	C411	Malignant neoplasm: Mandible
Solid Cancer	Secondary Care	ICD-10	C412	Malignant neoplasm: Vertebral column
Solid Cancer	Secondary Care	ICD-10	C413	Malignant neoplasm: Ribs, sternum and clavicle
Solid Cancer	Secondary Care	ICD-10	C414	Malignant neoplasm: Pelvic bones, sacrum and coccyx
Solid Cancer	Secondary Care	ICD-10	C418	Malignant neoplasm: Overlapping lesion of bone and articular cartilage
Solid Cancer	Secondary Care	ICD-10	C419	Malignant neoplasm: Bone and articular cartilage, unspecified
Solid Cancer	Secondary Care	ICD-10	C43	Malignant melanoma of skin
Solid Cancer	Secondary Care	ICD-10	C430	Malignant neoplasm: Malignant melanoma of lip
Solid Cancer	Secondary Care	ICD-10	C431	Malignant neoplasm: Malignant melanoma of eyelid, including canthus
Solid Cancer	Secondary Care	ICD-10	C432	Malignant neoplasm: Malignant melanoma of ear and external auricular canal
Solid Cancer	Secondary Care	ICD-10	C433	Malignant neoplasm: Malignant melanoma of other and unspecified parts of face
Solid Cancer	Secondary Care	ICD-10	C434	Malignant neoplasm: Malignant melanoma of scalp and neck
Solid Cancer	Secondary Care	ICD-10	C435	Malignant neoplasm: Malignant melanoma of trunk
Solid Cancer	Secondary Care	ICD-10	C436	Malignant neoplasm: Malignant melanoma of upper limb, including shoulder
Solid Cancer	Secondary Care	ICD-10	C437	Malignant neoplasm: Malignant melanoma of lower limb, including hip
Solid Cancer	Secondary Care	ICD-10	C438	Malignant neoplasm: Overlapping malignant melanoma of skin
Solid Cancer	Secondary Care	ICD-10	C439	Malignant neoplasm: Malignant melanoma of skin, unspecified
Solid Cancer	Secondary Care	ICD-10	C44	Other malignant neoplasms of skin
Solid Cancer	Secondary Care	ICD-10	C440	Malignant neoplasm: Skin of lip
Solid Cancer	Secondary Care	ICD-10	C441	Malignant neoplasm: Skin of eyelid, including canthus
Solid Cancer	Secondary Care	ICD-10	C442	Malignant neoplasm: Skin of ear and external auricular canal
Solid Cancer	Secondary Care	ICD-10	C443	Malignant neoplasm: Skin of other and unspecified parts of face
Solid Cancer	Secondary Care	ICD-10	C444	Malignant neoplasm: Skin of scalp and neck
Solid Cancer	Secondary Care	ICD-10	C445	Malignant neoplasm: Skin of trunk
Solid Cancer	Secondary Care	ICD-10	C446	Malignant neoplasm: Skin of upper limb, including shoulder
Solid Cancer	Secondary Care	ICD-10	C447	Malignant neoplasm: Skin of lower limb, including hip
Solid Cancer	Secondary Care	ICD-10	C448	Malignant neoplasm: Overlapping lesion of skin
Solid Cancer	Secondary Care	ICD-10	C449	Malignant neoplasm: Malignant neoplasm of skin, unspecified
Solid Cancer	Secondary Care	ICD-10	C45	Mesothelioma
Solid Cancer	Secondary Care	ICD-10	C450	Mesothelioma of pleura
Solid Cancer	Secondary Care	ICD-10	C451	Mesothelioma of peritoneum
Solid Cancer	Secondary Care	ICD-10	C452	Mesothelioma of pericardium
Solid Cancer	Secondary Care	ICD-10	C457	Mesothelioma of other sites
Solid Cancer	Secondary Care	ICD-10	C459	Mesothelioma, unspecified
Solid Cancer	Secondary Care	ICD-10	C46	Kaposi sarcoma
Solid Cancer	Secondary Care	ICD-10	C460	Kaposi sarcoma of skin
Solid Cancer	Secondary Care	ICD-10	C461	Kaposi sarcoma of soft tissue
Solid Cancer	Secondary Care	ICD-10	C462	Kaposi sarcoma of palate
Solid Cancer	Secondary Care	ICD-10	C463	Kaposi sarcoma of lymph nodes
Solid Cancer	Secondary Care	ICD-10	C467	Kaposi sarcoma of other sites
Solid Cancer	Secondary Care	ICD-10	C468	Kaposi sarcoma of multiple organs
Solid Cancer	Secondary Care	ICD-10	C469	Kaposi sarcoma, unspecified
Solid Cancer	Secondary Care	ICD-10	C47	Malignant neoplasm of peripheral nerves and autonomic nervous system
Solid Cancer	Secondary Care	ICD-10	C470	Malignant neoplasm: Peripheral nerves of head, face and neck
Solid Cancer	Secondary Care	ICD-10	C471	Malignant neoplasm: Peripheral nerves of upper limb, including shoulder
Solid Cancer	Secondary Care	ICD-10	C472	Malignant neoplasm: Peripheral nerves of lower limb, including hip
Solid Cancer	Secondary Care	ICD-10	C473	Malignant neoplasm: Peripheral nerves of thorax
Solid Cancer	Secondary Care	ICD-10	C474	Malignant neoplasm: Peripheral nerves of abdomen
Solid Cancer	Secondary Care	ICD-10	C475	Malignant neoplasm: Peripheral nerves of pelvis
Solid Cancer	Secondary Care	ICD-10	C476	Malignant neoplasm: Peripheral nerves of trunk, unspecified
Solid Cancer	Secondary Care	ICD-10	C478	Malignant neoplasm: Overlapping lesion of peripheral nerves and autonomic nervous system
Solid Cancer	Secondary Care	ICD-10	C479	Malignant neoplasm: Peripheral nerves and autonomic nervous system, unspecified
Solid Cancer	Secondary Care	ICD-10	C48	Malignant neoplasm of retroperitoneum and peritoneum
Solid Cancer	Secondary Care	ICD-10	C480	Malignant neoplasm: Retroperitoneum
Solid Cancer	Secondary Care	ICD-10	C481	Malignant neoplasm: Specified parts of peritoneum
Solid Cancer	Secondary Care	ICD-10	C482	Malignant neoplasm: Peritoneum, unspecified
Solid Cancer	Secondary Care	ICD-10	C488	Malignant neoplasm: Overlapping lesion of retroperitoneum and peritoneum
Solid Cancer	Secondary Care	ICD-10	C49	Malignant neoplasm of other connective and soft tissue
Solid Cancer	Secondary Care	ICD-10	C490	Malignant neoplasm: Connective and soft tissue of head, face and neck
Solid Cancer	Secondary Care	ICD-10	C491	Malignant neoplasm: Connective and soft tissue of upper limb, including shoulder
Solid Cancer	Secondary Care	ICD-10	C492	Malignant neoplasm: Connective and soft tissue of lower limb, including hip
Solid Cancer	Secondary Care	ICD-10	C493	Malignant neoplasm: Connective and soft tissue of thorax
Solid Cancer	Secondary Care	ICD-10	C494	Malignant neoplasm: Connective and soft tissue of abdomen
Solid Cancer	Secondary Care	ICD-10	C495	Malignant neoplasm: Connective and soft tissue of pelvis
Solid Cancer	Secondary Care	ICD-10	C496	Malignant neoplasm: Connective and soft tissue of trunk, unspecified
Solid Cancer	Secondary Care	ICD-10	C498	Malignant neoplasm: Overlapping lesion of connective and soft tissue
Solid Cancer	Secondary Care	ICD-10	C499	Malignant neoplasm: Connective and soft tissue, unspecified
Solid Cancer	Secondary Care	ICD-10	C50	Malignant neoplasm of breast
Solid Cancer	Secondary Care	ICD-10	C500	Malignant neoplasm: Nipple and areola
Solid Cancer	Secondary Care	ICD-10	C501	Malignant neoplasm: Central portion of breast
Solid Cancer	Secondary Care	ICD-10	C502	Malignant neoplasm: Upper-inner quadrant of breast
Solid Cancer	Secondary Care	ICD-10	C503	Malignant neoplasm: Lower-inner quadrant of breast
Solid Cancer	Secondary Care	ICD-10	C504	Malignant neoplasm: Upper-outer quadrant of breast
Solid Cancer	Secondary Care	ICD-10	C505	Malignant neoplasm: Lower-outer quadrant of breast
Solid Cancer	Secondary Care	ICD-10	C506	Malignant neoplasm: Axillary tail of breast
Solid Cancer	Secondary Care	ICD-10	C508	Malignant neoplasm: Overlapping lesion of breast
Solid Cancer	Secondary Care	ICD-10	C509	Malignant neoplasm: Breast, unspecified
Solid Cancer	Secondary Care	ICD-10	C51	Malignant neoplasm of vulva
Solid Cancer	Secondary Care	ICD-10	C510	Malignant neoplasm: Labium majus
Solid Cancer	Secondary Care	ICD-10	C511	Malignant neoplasm: Labium minus
Solid Cancer	Secondary Care	ICD-10	C512	Malignant neoplasm: Clitoris
Solid Cancer	Secondary Care	ICD-10	C518	Malignant neoplasm: Overlapping lesion of vulva
Solid Cancer	Secondary Care	ICD-10	C519	Malignant neoplasm: Vulva, unspecified
Solid Cancer	Secondary Care	ICD-10	C52X	Malignant neoplasm of vagina
Solid Cancer	Secondary Care	ICD-10	C53	Malignant neoplasm of cervix uteri
Solid Cancer	Secondary Care	ICD-10	C530	Malignant neoplasm: Endocervix
Solid Cancer	Secondary Care	ICD-10	C531	Malignant neoplasm: Exocervix
Solid Cancer	Secondary Care	ICD-10	C538	Malignant neoplasm: Overlapping lesion of cervix uteri
Solid Cancer	Secondary Care	ICD-10	C539	Malignant neoplasm: Cervix uteri, unspecified
Solid Cancer	Secondary Care	ICD-10	C54	Malignant neoplasm of corpus uteri
Solid Cancer	Secondary Care	ICD-10	C540	Malignant neoplasm: Isthmus uteri
Solid Cancer	Secondary Care	ICD-10	C541	Malignant neoplasm: Endometrium
Solid Cancer	Secondary Care	ICD-10	C542	Malignant neoplasm: Myometrium
Solid Cancer	Secondary Care	ICD-10	C543	Malignant neoplasm: Fundus uteri
Solid Cancer	Secondary Care	ICD-10	C548	Malignant neoplasm: Overlapping lesion of corpus uteri
Solid Cancer	Secondary Care	ICD-10	C549	Malignant neoplasm: Corpus uteri, unspecified
Solid Cancer	Secondary Care	ICD-10	C55X	Malignant neoplasm of uterus, part unspecified
Solid Cancer	Secondary Care	ICD-10	C56X	Malignant neoplasm of ovary
Solid Cancer	Secondary Care	ICD-10	C57	Malignant neoplasm of other and unspecified female genital organs
Solid Cancer	Secondary Care	ICD-10	C570	Malignant neoplasm: Fallopian tube
Solid Cancer	Secondary Care	ICD-10	C571	Malignant neoplasm: Broad ligament
Solid Cancer	Secondary Care	ICD-10	C572	Malignant neoplasm: Round ligament
Solid Cancer	Secondary Care	ICD-10	C573	Malignant neoplasm: Parametrium
Solid Cancer	Secondary Care	ICD-10	C574	Malignant neoplasm: Uterine adnexa, unspecified
Solid Cancer	Secondary Care	ICD-10	C577	Malignant neoplasm: Other specified female genital organs
Solid Cancer	Secondary Care	ICD-10	C578	Malignant neoplasm: Overlapping lesion of female genital organs
Solid Cancer	Secondary Care	ICD-10	C579	Malignant neoplasm: Female genital organ, unspecified
Solid Cancer	Secondary Care	ICD-10	C58X	Malignant neoplasm of placenta
Solid Cancer	Secondary Care	ICD-10	C60	Malignant neoplasm of penis
Solid Cancer	Secondary Care	ICD-10	C600	Malignant neoplasm: Prepuce
Solid Cancer	Secondary Care	ICD-10	C601	Malignant neoplasm: Glans penis
Solid Cancer	Secondary Care	ICD-10	C602	Malignant neoplasm: Body of penis
Solid Cancer	Secondary Care	ICD-10	C608	Malignant neoplasm: Overlapping lesion of penis
Solid Cancer	Secondary Care	ICD-10	C609	Malignant neoplasm: Penis, unspecified
Solid Cancer	Secondary Care	ICD-10	C61X	Malignant neoplasm of prostate
Solid Cancer	Secondary Care	ICD-10	C62	Malignant neoplasm of testis
Solid Cancer	Secondary Care	ICD-10	C620	Malignant neoplasm: Undescended testis
Solid Cancer	Secondary Care	ICD-10	C621	Malignant neoplasm: Descended testis
Solid Cancer	Secondary Care	ICD-10	C629	Malignant neoplasm: Testis, unspecified
Solid Cancer	Secondary Care	ICD-10	C63	Malignant neoplasm of other and unspecified male genital organs
Solid Cancer	Secondary Care	ICD-10	C630	Malignant neoplasm: Epididymis
Solid Cancer	Secondary Care	ICD-10	C631	Malignant neoplasm: Spermatic cord
Solid Cancer	Secondary Care	ICD-10	C632	Malignant neoplasm: Scrotum
Solid Cancer	Secondary Care	ICD-10	C637	Malignant neoplasm: Other specified male genital organs
Solid Cancer	Secondary Care	ICD-10	C638	Malignant neoplasm: Overlapping lesion of male genital organs
Solid Cancer	Secondary Care	ICD-10	C639	Malignant neoplasm: Male genital organ, unspecified
Solid Cancer	Secondary Care	ICD-10	C64X	Malignant neoplasm of kidney, except renal pelvis
Solid Cancer	Secondary Care	ICD-10	C65X	Malignant neoplasm of renal pelvis
Solid Cancer	Secondary Care	ICD-10	C66X	Malignant neoplasm of ureter
Solid Cancer	Secondary Care	ICD-10	C67	Malignant neoplasm of bladder
Solid Cancer	Secondary Care	ICD-10	C670	Malignant neoplasm: Trigone of bladder
Solid Cancer	Secondary Care	ICD-10	C671	Malignant neoplasm: Dome of bladder
Solid Cancer	Secondary Care	ICD-10	C672	Malignant neoplasm: Lateral wall of bladder
Solid Cancer	Secondary Care	ICD-10	C673	Malignant neoplasm: Anterior wall of bladder
Solid Cancer	Secondary Care	ICD-10	C674	Malignant neoplasm: Posterior wall of bladder
Solid Cancer	Secondary Care	ICD-10	C675	Malignant neoplasm: Bladder neck
Solid Cancer	Secondary Care	ICD-10	C676	Malignant neoplasm: Ureteric orifice
Solid Cancer	Secondary Care	ICD-10	C677	Malignant neoplasm: Urachus
Solid Cancer	Secondary Care	ICD-10	C678	Malignant neoplasm: Overlapping lesion of bladder
Solid Cancer	Secondary Care	ICD-10	C679	Malignant neoplasm: Bladder, unspecified
Solid Cancer	Secondary Care	ICD-10	C68	Malignant neoplasm of other and unspecified urinary organs
Solid Cancer	Secondary Care	ICD-10	C680	Malignant neoplasm: Urethra
Solid Cancer	Secondary Care	ICD-10	C681	Malignant neoplasm: Paraurethral gland
Solid Cancer	Secondary Care	ICD-10	C688	Malignant neoplasm: Overlapping lesion of urinary organs
Solid Cancer	Secondary Care	ICD-10	C689	Malignant neoplasm: Urinary organ, unspecified
Solid Cancer	Secondary Care	ICD-10	C69	Malignant neoplasm of eye and adnexa
Solid Cancer	Secondary Care	ICD-10	C690	Malignant neoplasm: Conjunctiva
Solid Cancer	Secondary Care	ICD-10	C691	Malignant neoplasm: Cornea
Solid Cancer	Secondary Care	ICD-10	C692	Malignant neoplasm: Retina
Solid Cancer	Secondary Care	ICD-10	C693	Malignant neoplasm: Choroid
Solid Cancer	Secondary Care	ICD-10	C694	Malignant neoplasm: Ciliary body
Solid Cancer	Secondary Care	ICD-10	C695	Malignant neoplasm: Lacrimal gland and duct
Solid Cancer	Secondary Care	ICD-10	C696	Malignant neoplasm: Orbit
Solid Cancer	Secondary Care	ICD-10	C698	Malignant neoplasm: Overlapping lesion of eye and adnexa
Solid Cancer	Secondary Care	ICD-10	C699	Malignant neoplasm: Eye, unspecified
Solid Cancer	Secondary Care	ICD-10	C70	Malignant neoplasm of meninges
Solid Cancer	Secondary Care	ICD-10	C700	Malignant neoplasm: Cerebral meninges
Solid Cancer	Secondary Care	ICD-10	C701	Malignant neoplasm: Spinal meninges
Solid Cancer	Secondary Care	ICD-10	C709	Malignant neoplasm: Meninges, unspecified
Solid Cancer	Secondary Care	ICD-10	C71	Malignant neoplasm of brain
Solid Cancer	Secondary Care	ICD-10	C710	Malignant neoplasm: Cerebrum, except lobes and ventricles
Solid Cancer	Secondary Care	ICD-10	C711	Malignant neoplasm: Frontal lobe
Solid Cancer	Secondary Care	ICD-10	C712	Malignant neoplasm: Temporal lobe
Solid Cancer	Secondary Care	ICD-10	C713	Malignant neoplasm: Parietal lobe
Solid Cancer	Secondary Care	ICD-10	C714	Malignant neoplasm: Occipital lobe
Solid Cancer	Secondary Care	ICD-10	C715	Malignant neoplasm: Cerebral ventricle
Solid Cancer	Secondary Care	ICD-10	C716	Malignant neoplasm: Cerebellum
Solid Cancer	Secondary Care	ICD-10	C717	Malignant neoplasm: Brain stem
Solid Cancer	Secondary Care	ICD-10	C718	Malignant neoplasm: Overlapping lesion of brain
Solid Cancer	Secondary Care	ICD-10	C719	Malignant neoplasm: Brain, unspecified
Solid Cancer	Secondary Care	ICD-10	C72	Malignant neoplasm of spinal cord, cranial nerves and other parts of central nervous system
Solid Cancer	Secondary Care	ICD-10	C720	Malignant neoplasm: Spinal cord
Solid Cancer	Secondary Care	ICD-10	C721	Malignant neoplasm: Cauda equina
Solid Cancer	Secondary Care	ICD-10	C722	Malignant neoplasm: Olfactory nerve
Solid Cancer	Secondary Care	ICD-10	C723	Malignant neoplasm: Optic nerve
Solid Cancer	Secondary Care	ICD-10	C724	Malignant neoplasm: Acoustic nerve
Solid Cancer	Secondary Care	ICD-10	C725	Malignant neoplasm: Other and unspecified cranial nerves
Solid Cancer	Secondary Care	ICD-10	C728	Malignant neoplasm: Overlapping lesion of brain and other parts of central nervous system
Solid Cancer	Secondary Care	ICD-10	C729	Malignant neoplasm: Central nervous system, unspecified
Solid Cancer	Secondary Care	ICD-10	C73X	Malignant neoplasm of thyroid gland
Solid Cancer	Secondary Care	ICD-10	C74	Malignant neoplasm of adrenal gland
Solid Cancer	Secondary Care	ICD-10	C740	Malignant neoplasm: Cortex of adrenal gland
Solid Cancer	Secondary Care	ICD-10	C741	Malignant neoplasm: Medulla of adrenal gland
Solid Cancer	Secondary Care	ICD-10	C749	Malignant neoplasm: Adrenal gland, unspecified
Solid Cancer	Secondary Care	ICD-10	C75	Malignant neoplasm of other endocrine glands and related structures
Solid Cancer	Secondary Care	ICD-10	C750	Malignant neoplasm: Parathyroid gland
Solid Cancer	Secondary Care	ICD-10	C751	Malignant neoplasm: Pituitary gland
Solid Cancer	Secondary Care	ICD-10	C752	Malignant neoplasm: Craniopharyngeal duct
Solid Cancer	Secondary Care	ICD-10	C753	Malignant neoplasm: Pineal gland
Solid Cancer	Secondary Care	ICD-10	C754	Malignant neoplasm: Carotid body
Solid Cancer	Secondary Care	ICD-10	C755	Malignant neoplasm: Aortic body and other paraganglia
Solid Cancer	Secondary Care	ICD-10	C758	Malignant neoplasm: Pluriglandular involvement, unspecified
Solid Cancer	Secondary Care	ICD-10	C759	Malignant neoplasm: Endocrine gland, unspecified
Solid Cancer	Secondary Care	ICD-10	C76	Malignant neoplasm of other and ill-defined sites
Solid Cancer	Secondary Care	ICD-10	C760	Malignant neoplasm of other and ill-defined sites: Head, face and neck
Solid Cancer	Secondary Care	ICD-10	C761	Malignant neoplasm of other and ill-defined sites: Thorax
Solid Cancer	Secondary Care	ICD-10	C762	Malignant neoplasm of other and ill-defined sites: Abdomen
Solid Cancer	Secondary Care	ICD-10	C763	Malignant neoplasm of other and ill-defined sites: Pelvis
Solid Cancer	Secondary Care	ICD-10	C764	Malignant neoplasm of other and ill-defined sites: Upper limb
Solid Cancer	Secondary Care	ICD-10	C765	Malignant neoplasm of other and ill-defined sites: Lower limb
Solid Cancer	Secondary Care	ICD-10	C767	Malignant neoplasm of other and ill-defined sites: Other ill-defined sites
Solid Cancer	Secondary Care	ICD-10	C768	Malignant neoplasm of other and ill-defined sites: Overlapping lesion of other and ill-defined sites
Solid Cancer	Secondary Care	ICD-10	C77	Secondary and unspecified malignant neoplasm of lymph nodes
Solid Cancer	Secondary Care	ICD-10	C770	Secondary and unspecified malignant neoplasm: Lymph nodes of head, face and neck
Solid Cancer	Secondary Care	ICD-10	C771	Secondary and unspecified malignant neoplasm: Intrathoracic lymph nodes
Solid Cancer	Secondary Care	ICD-10	C772	Secondary and unspecified malignant neoplasm: Intra-abdominal lymph nodes
Solid Cancer	Secondary Care	ICD-10	C773	Secondary and unspecified malignant neoplasm: Axillary and upper limb lymph nodes
Solid Cancer	Secondary Care	ICD-10	C774	Secondary and unspecified malignant neoplasm: Inguinal and lower limb lymph nodes
Solid Cancer	Secondary Care	ICD-10	C775	Secondary and unspecified malignant neoplasm: Intrapelvic lymph nodes
Solid Cancer	Secondary Care	ICD-10	C778	Secondary and unspecified malignant neoplasm: Lymph nodes of multiple regions
Solid Cancer	Secondary Care	ICD-10	C779	Secondary and unspecified malignant neoplasm: Lymph node, unspecified
Solid Cancer	Secondary Care	ICD-10	C78	Secondary malignant neoplasm of respiratory and digestive organs
Solid Cancer	Secondary Care	ICD-10	C780	Secondary malignant neoplasm of lung
Solid Cancer	Secondary Care	ICD-10	C781	Secondary malignant neoplasm of mediastinum
Solid Cancer	Secondary Care	ICD-10	C782	Secondary malignant neoplasm of pleura
Solid Cancer	Secondary Care	ICD-10	C783	Secondary malignant neoplasm of other and unspecified respiratory organs
Solid Cancer	Secondary Care	ICD-10	C784	Secondary malignant neoplasm of small intestine
Solid Cancer	Secondary Care	ICD-10	C785	Secondary malignant neoplasm of large intestine and rectum
Solid Cancer	Secondary Care	ICD-10	C786	Secondary malignant neoplasm of retroperitoneum and peritoneum
Solid Cancer	Secondary Care	ICD-10	C787	Secondary malignant neoplasm of liver and intrahepatic bile duct
Solid Cancer	Secondary Care	ICD-10	C788	Secondary malignant neoplasm of other and unspecified digestive organs
Solid Cancer	Secondary Care	ICD-10	C79	Secondary malignant neoplasm of other and unspecified sites
Solid Cancer	Secondary Care	ICD-10	C790	Secondary malignant neoplasm of kidney and renal pelvis
Solid Cancer	Secondary Care	ICD-10	C791	Secondary malignant neoplasm of bladder and other and unspecified urinary organs
Solid Cancer	Secondary Care	ICD-10	C792	Secondary malignant neoplasm of skin
Solid Cancer	Secondary Care	ICD-10	C793	Secondary malignant neoplasm of brain and cerebral meninges
Solid Cancer	Secondary Care	ICD-10	C794	Secondary malignant neoplasm of other and unspecified parts of nervous system
Solid Cancer	Secondary Care	ICD-10	C795	Secondary malignant neoplasm of bone and bone marrow
Solid Cancer	Secondary Care	ICD-10	C796	Secondary malignant neoplasm of ovary
Solid Cancer	Secondary Care	ICD-10	C797	Secondary malignant neoplasm of adrenal gland
Solid Cancer	Secondary Care	ICD-10	C798	Secondary malignant neoplasm of other specified sites
Solid Cancer	Secondary Care	ICD-10	C799	Secondary malignant neoplasm, unspecified site
Solid Cancer	Secondary Care	ICD-10	C80	Malignant neoplasm without specification of site
Solid Cancer	Secondary Care	ICD-10	C800	Malignant neoplasm, primary site unknown, so stated
Solid Cancer	Secondary Care	ICD-10	C809	Malignant neoplasm, primary site unspecified
Solid Cancer	Primary Care	SNOMED	62497000	Stewart-Treves syndrome (disorder)
Solid Cancer	Primary Care	SNOMED	93209006	Malignant melanoma of perianal skin (disorder)
Solid Cancer	Primary Care	SNOMED	93210001	Malignant melanoma of skin of abdomen (disorder)
Solid Cancer	Primary Care	SNOMED	93211002	Malignant melanoma of skin of ankle (disorder)
Solid Cancer	Primary Care	SNOMED	93213004	Malignant melanoma of skin of axilla (disorder)
Solid Cancer	Primary Care	SNOMED	93214005	Malignant melanoma of skin of back (disorder)
Solid Cancer	Primary Care	SNOMED	93215006	Malignant melanoma of skin of breast (disorder)
Solid Cancer	Primary Care	SNOMED	93216007	Malignant melanoma of skin of buttock (disorder)
Solid Cancer	Primary Care	SNOMED	93217003	Malignant melanoma of skin of cheek (disorder)
Solid Cancer	Primary Care	SNOMED	93218008	Malignant melanoma of skin of chest (disorder)
Solid Cancer	Primary Care	SNOMED	93219000	Malignant melanoma of skin of chin (disorder)
Solid Cancer	Primary Care	SNOMED	93220006	Malignant melanoma of skin of ear (disorder)
Solid Cancer	Primary Care	SNOMED	93221005	Malignant melanoma of skin of elbow (disorder)
Solid Cancer	Primary Care	SNOMED	93222003	Malignant melanoma of skin of external auditory canal (disorder)
Solid Cancer	Primary Care	SNOMED	93223008	Malignant melanoma of skin of eyebrow (disorder)
Solid Cancer	Primary Care	SNOMED	93224002	Malignant melanoma of skin of eyelid (disorder)
Solid Cancer	Primary Care	SNOMED	93225001	Malignant melanoma of skin of face (disorder)
Solid Cancer	Primary Care	SNOMED	93226000	Malignant melanoma of skin of finger (disorder)
Solid Cancer	Primary Care	SNOMED	93227009	Malignant melanoma of skin of foot (disorder)
Solid Cancer	Primary Care	SNOMED	93228004	Malignant melanoma of skin of forearm (disorder)
Solid Cancer	Primary Care	SNOMED	93229007	Malignant melanoma of skin of forehead (disorder)
Solid Cancer	Primary Care	SNOMED	93230002	Malignant melanoma of skin of groin (disorder)
Solid Cancer	Primary Care	SNOMED	93636004	Malignant melanoma of skin of hand (disorder)
Solid Cancer	Primary Care	SNOMED	93637008	Malignant melanoma of skin of hip (disorder)
Solid Cancer	Primary Care	SNOMED	93638003	Malignant melanoma of skin of knee (disorder)
Solid Cancer	Primary Care	SNOMED	93640008	Malignant melanoma of skin of lip (disorder)
Solid Cancer	Primary Care	SNOMED	93641007	Malignant melanoma of skin of lower limb (disorder)
Solid Cancer	Primary Care	SNOMED	93642000	Malignant melanoma of skin of neck (disorder)
Solid Cancer	Primary Care	SNOMED	93643005	Malignant melanoma of skin of nose (disorder)
Solid Cancer	Primary Care	SNOMED	93644004	Malignant melanoma of skin of perineum (disorder)
Solid Cancer	Primary Care	SNOMED	93645003	Malignant melanoma of skin of popliteal area (disorder)
Solid Cancer	Primary Care	SNOMED	93646002	Malignant melanoma of skin of scalp (disorder)
Solid Cancer	Primary Care	SNOMED	93647006	Malignant melanoma of skin of shoulder (disorder)
Solid Cancer	Primary Care	SNOMED	93648001	Malignant melanoma of skin of temporal region (disorder)
Solid Cancer	Primary Care	SNOMED	93649009	Malignant melanoma of skin of thigh (disorder)
Solid Cancer	Primary Care	SNOMED	93650009	Malignant melanoma of skin of toe (disorder)
Solid Cancer	Primary Care	SNOMED	93651008	Malignant melanoma of skin of trunk (disorder)
Solid Cancer	Primary Care	SNOMED	93652001	Malignant melanoma of skin of umbilicus (disorder)
Solid Cancer	Primary Care	SNOMED	93653006	Malignant melanoma of skin of upper limb (disorder)
Solid Cancer	Primary Care	SNOMED	93654000	Malignant melanoma of skin of wrist (disorder)
Solid Cancer	Primary Care	SNOMED	93655004	Malignant melanoma of skin (disorder)
Solid Cancer	Primary Care	SNOMED	93657007	Primary malignant neoplasm of abducens nerve (disorder)
Solid Cancer	Primary Care	SNOMED	93658002	Primary malignant neoplasm of accessory nerve (disorder)
Solid Cancer	Primary Care	SNOMED	93659005	Primary malignant neoplasm of accessory sinus (disorder)
Solid Cancer	Primary Care	SNOMED	93660000	Primary malignant neoplasm of acoustic nerve (disorder)
Solid Cancer	Primary Care	SNOMED	93661001	Primary malignant neoplasm of acromion (disorder)
Solid Cancer	Primary Care	SNOMED	93662008	Primary malignant neoplasm of adenoid (disorder)
Solid Cancer	Primary Care	SNOMED	93663003	Primary malignant neoplasm of skin with adnexal differentiation (disorder)
Solid Cancer	Primary Care	SNOMED	93665005	Primary malignant neoplasm of adrenal gland (disorder)
Solid Cancer	Primary Care	SNOMED	93667002	Primary malignant neoplasm of alveolar ridge mucosa (disorder)
Solid Cancer	Primary Care	SNOMED	93669004	Primary malignant neoplasm of anal canal (disorder)
Solid Cancer	Primary Care	SNOMED	93670003	Primary malignant neoplasm of anterior aspect of epiglottis (disorder)
Solid Cancer	Primary Care	SNOMED	93671004	Primary malignant neoplasm of anterior mediastinum (disorder)
Solid Cancer	Primary Care	SNOMED	93672006	Primary malignant neoplasm of anterior portion of floor of mouth (disorder)
Solid Cancer	Primary Care	SNOMED	93674007	Primary malignant neoplasm of anterior wall of nasopharynx (disorder)
Solid Cancer	Primary Care	SNOMED	93675008	Primary malignant neoplasm of anterior wall of urinary bladder (disorder)
Solid Cancer	Primary Care	SNOMED	93676009	Primary malignant neoplasm of anus (disorder)
Solid Cancer	Primary Care	SNOMED	93677000	Primary malignant neoplasm of aortic body (disorder)
Solid Cancer	Primary Care	SNOMED	93679002	Primary malignant neoplasm of appendix (disorder)
Solid Cancer	Primary Care	SNOMED	93680004	Primary malignant neoplasm of areola of female breast (disorder)
Solid Cancer	Primary Care	SNOMED	93681000	Primary malignant neoplasm of areola of male breast (disorder)
Solid Cancer	Primary Care	SNOMED	93682007	Primary malignant neoplasm of upper arm (disorder)
Solid Cancer	Primary Care	SNOMED	93683002	Primary malignant neoplasm of ascending colon (disorder)
Solid Cancer	Primary Care	SNOMED	93684008	Primary malignant neoplasm of axilla (disorder)
Solid Cancer	Primary Care	SNOMED	93686005	Primary malignant neoplasm of back (disorder)
Solid Cancer	Primary Care	SNOMED	93689003	Primary malignant neoplasm of bladder (disorder)
Solid Cancer	Primary Care	SNOMED	93690007	Primary malignant neoplasm of blood vessel of abdomen (disorder)
Solid Cancer	Primary Care	SNOMED	93692004	Primary malignant neoplasm of blood vessel of axilla (disorder)
Solid Cancer	Primary Care	SNOMED	93693009	Primary malignant neoplasm of blood vessel of buttock (disorder)
Solid Cancer	Primary Care	SNOMED	93694003	Primary malignant neoplasm of blood vessel of face (disorder)
Solid Cancer	Primary Care	SNOMED	93695002	Primary malignant neoplasm of blood vessel of finger (disorder)
Solid Cancer	Primary Care	SNOMED	93696001	Primary malignant neoplasm of blood vessel of foot (disorder)
Solid Cancer	Primary Care	SNOMED	93697005	Primary malignant neoplasm of blood vessel of forearm (disorder)
Solid Cancer	Primary Care	SNOMED	93698000	Primary malignant neoplasm of blood vessel of hand (disorder)
Solid Cancer	Primary Care	SNOMED	93699008	Primary malignant neoplasm of blood vessel of head (disorder)
Solid Cancer	Primary Care	SNOMED	93700009	Primary malignant neoplasm of blood vessel of hip (disorder)
Solid Cancer	Primary Care	SNOMED	93701008	Primary malignant neoplasm of blood vessel of inguinal region (disorder)
Solid Cancer	Primary Care	SNOMED	93703006	Primary malignant neoplasm of blood vessel of lower limb (disorder)
Solid Cancer	Primary Care	SNOMED	93704000	Primary malignant neoplasm of blood vessel of neck (disorder)
Solid Cancer	Primary Care	SNOMED	93705004	Primary malignant neoplasm of blood vessel of pelvis (disorder)
Solid Cancer	Primary Care	SNOMED	93706003	Primary malignant neoplasm of blood vessel of perineum (disorder)
Solid Cancer	Primary Care	SNOMED	93707007	Primary malignant neoplasm of blood vessel of popliteal space (disorder)
Solid Cancer	Primary Care	SNOMED	93708002	Primary malignant neoplasm of blood vessel of shoulder (disorder)
Solid Cancer	Primary Care	SNOMED	93709005	Primary malignant neoplasm of blood vessel of thigh (disorder)
Solid Cancer	Primary Care	SNOMED	93710000	Primary malignant neoplasm of blood vessel of thorax (disorder)
Solid Cancer	Primary Care	SNOMED	93711001	Primary malignant neoplasm of blood vessel of toe (disorder)
Solid Cancer	Primary Care	SNOMED	93712008	Primary malignant neoplasm of blood vessel of trunk (disorder)
Solid Cancer	Primary Care	SNOMED	93713003	Primary malignant neoplasm of blood vessel of upper limb (disorder)
Solid Cancer	Primary Care	SNOMED	93714009	Primary malignant neoplasm of blood vessel (disorder)
Solid Cancer	Primary Care	SNOMED	93715005	Primary malignant neoplasm of body of pancreas (disorder)
Solid Cancer	Primary Care	SNOMED	93716006	Primary malignant neoplasm of body of penis (disorder)
Solid Cancer	Primary Care	SNOMED	93717002	Primary malignant neoplasm of body of stomach (disorder)
Solid Cancer	Primary Care	SNOMED	93721009	Primary malignant neoplasm of bone of face (disorder)
Solid Cancer	Primary Care	SNOMED	93722002	Primary malignant neoplasm of bone of lower limb (disorder)
Solid Cancer	Primary Care	SNOMED	93723007	Primary malignant neoplasm of bone of skull (disorder)
Solid Cancer	Primary Care	SNOMED	93724001	Primary malignant neoplasm of bone of upper limb (disorder)
Solid Cancer	Primary Care	SNOMED	93725000	Primary malignant neoplasm of bone (disorder)
Solid Cancer	Primary Care	SNOMED	93726004	Primary malignant neoplasm of brain stem (disorder)
Solid Cancer	Primary Care	SNOMED	93727008	Primary malignant neoplasm of brain (disorder)
Solid Cancer	Primary Care	SNOMED	93728003	Primary malignant neoplasm of broad ligament (disorder)
Solid Cancer	Primary Care	SNOMED	93729006	Primary malignant neoplasm of bronchus of left lower lobe (disorder)
Solid Cancer	Primary Care	SNOMED	93730001	Primary malignant neoplasm of bronchus of left upper lobe (disorder)
Solid Cancer	Primary Care	SNOMED	93731002	Primary malignant neoplasm of bronchus of right lower lobe (disorder)
Solid Cancer	Primary Care	SNOMED	93732009	Primary malignant neoplasm of bronchus of right middle lobe (disorder)
Solid Cancer	Primary Care	SNOMED	93733004	Primary malignant neoplasm of bronchus of right upper lobe (disorder)
Solid Cancer	Primary Care	SNOMED	93734005	Primary malignant neoplasm of bronchus (disorder)
Solid Cancer	Primary Care	SNOMED	93737003	Primary malignant neoplasm of calcaneus (disorder)
Solid Cancer	Primary Care	SNOMED	93738008	Primary malignant neoplasm of cardia of stomach (disorder)
Solid Cancer	Primary Care	SNOMED	93739000	Primary malignant neoplasm of carina (disorder)
Solid Cancer	Primary Care	SNOMED	93740003	Primary malignant neoplasm of carotid body (disorder)
Solid Cancer	Primary Care	SNOMED	93741004	Primary malignant neoplasm of carpal bone (disorder)
Solid Cancer	Primary Care	SNOMED	93742006	Primary malignant neoplasm of cartilage of nose (disorder)
Solid Cancer	Primary Care	SNOMED	93743001	Primary malignant neoplasm of cauda equina (disorder)
Solid Cancer	Primary Care	SNOMED	93744007	Primary malignant neoplasm of central nervous system (disorder)
Solid Cancer	Primary Care	SNOMED	93745008	Primary malignant neoplasm of central portion of female breast (disorder)
Solid Cancer	Primary Care	SNOMED	93746009	Primary malignant neoplasm of cerebellum (disorder)
Solid Cancer	Primary Care	SNOMED	93747000	Primary malignant neoplasm of cerebral meninges (disorder)
Solid Cancer	Primary Care	SNOMED	93748005	Primary malignant neoplasm of cerebral ventricle (disorder)
Solid Cancer	Primary Care	SNOMED	93749002	Primary malignant neoplasm of cerebrum (disorder)
Solid Cancer	Primary Care	SNOMED	93751003	Primary malignant neoplasm of cervical vertebral column (disorder)
Solid Cancer	Primary Care	SNOMED	93753000	Primary malignant neoplasm of cheek (disorder)
Solid Cancer	Primary Care	SNOMED	93754006	Primary malignant neoplasm of chest wall (disorder)
Solid Cancer	Primary Care	SNOMED	93755007	Primary malignant neoplasm of choroid (disorder)
Solid Cancer	Primary Care	SNOMED	93756008	Primary malignant neoplasm of ciliary body, primary (disorder)
Solid Cancer	Primary Care	SNOMED	93757004	Primary malignant neoplasm of clavicle (disorder)
Solid Cancer	Primary Care	SNOMED	93759001	Primary malignant neoplasm of coccygeal body (disorder)
Solid Cancer	Primary Care	SNOMED	93760006	Primary malignant neoplasm of coccyx (disorder)
Solid Cancer	Primary Care	SNOMED	93761005	Primary malignant neoplasm of colon (disorder)
Solid Cancer	Primary Care	SNOMED	93763008	Primary malignant neoplasm of common bile duct (disorder)
Solid Cancer	Primary Care	SNOMED	93764002	Primary malignant neoplasm of conjunctiva of eye (disorder)
Solid Cancer	Primary Care	SNOMED	93766000	Primary malignant neoplasm of cornea of eye (disorder)
Solid Cancer	Primary Care	SNOMED	93767009	Primary malignant neoplasm of cranial nerve (disorder)
Solid Cancer	Primary Care	SNOMED	93768004	Primary malignant neoplasm of craniopharyngeal duct (disorder)
Solid Cancer	Primary Care	SNOMED	93769007	Primary malignant neoplasm of cuboid (disorder)
Solid Cancer	Primary Care	SNOMED	93770008	Primary malignant neoplasm of cystic duct (disorder)
Solid Cancer	Primary Care	SNOMED	93771007	Primary malignant neoplasm of descending colon (disorder)
Solid Cancer	Primary Care	SNOMED	93772000	Primary malignant neoplasm of diaphragm (disorder)
Solid Cancer	Primary Care	SNOMED	93773005	Primary malignant neoplasm of dorsal surface of tongue (disorder)
Solid Cancer	Primary Care	SNOMED	93775003	Primary malignant neoplasm of duodenum (disorder)
Solid Cancer	Primary Care	SNOMED	93776002	Primary malignant neoplasm of ectopic female breast tissue (disorder)
Solid Cancer	Primary Care	SNOMED	93777006	Primary malignant neoplasm of ectopic male breast tissue (disorder)
Solid Cancer	Primary Care	SNOMED	93778001	Primary malignant neoplasm of endocardium (disorder)
Solid Cancer	Primary Care	SNOMED	93779009	Primary malignant neoplasm of endocervix (disorder)
Solid Cancer	Primary Care	SNOMED	93781006	Primary malignant neoplasm of endometrium (disorder)
Solid Cancer	Primary Care	SNOMED	93782004	Primary malignant neoplasm of epicardium (disorder)
Solid Cancer	Primary Care	SNOMED	93783009	Primary malignant neoplasm of epididymis (disorder)
Solid Cancer	Primary Care	SNOMED	93784003	Primary malignant neoplasm of epiglottis (disorder)
Solid Cancer	Primary Care	SNOMED	93786001	Primary malignant neoplasm of ethmoid bone (disorder)
Solid Cancer	Primary Care	SNOMED	93787005	Primary malignant neoplasm of ethmoidal sinus (disorder)
Solid Cancer	Primary Care	SNOMED	93788000	Primary malignant neoplasm of eustachian tube (disorder)
Solid Cancer	Primary Care	SNOMED	93789008	Primary malignant neoplasm of exocervix (disorder)
Solid Cancer	Primary Care	SNOMED	93792007	Primary malignant neoplasm of face (disorder)
Solid Cancer	Primary Care	SNOMED	93793002	Primary malignant neoplasm of facial nerve (disorder)
Solid Cancer	Primary Care	SNOMED	93796005	Primary malignant neoplasm of female breast (disorder)
Solid Cancer	Primary Care	SNOMED	93797001	Primary malignant neoplasm of female genital organ (disorder)
Solid Cancer	Primary Care	SNOMED	93798006	Primary malignant neoplasm of femur (disorder)
Solid Cancer	Primary Care	SNOMED	93799003	Primary malignant neoplasm of fibula (disorder)
Solid Cancer	Primary Care	SNOMED	93800004	Primary malignant neoplasm of first cuneiform bone of foot (disorder)
Solid Cancer	Primary Care	SNOMED	93801000	Primary malignant neoplasm of flank (disorder)
Solid Cancer	Primary Care	SNOMED	93802007	Primary malignant neoplasm of floor of mouth (disorder)
Solid Cancer	Primary Care	SNOMED	93803002	Primary malignant neoplasm of foot (disorder)
Solid Cancer	Primary Care	SNOMED	93804008	Primary malignant neoplasm of forearm (disorder)
Solid Cancer	Primary Care	SNOMED	93806005	Primary malignant neoplasm of frontal bone (disorder)
Solid Cancer	Primary Care	SNOMED	93807001	Primary malignant neoplasm of frontal lobe (disorder)
Solid Cancer	Primary Care	SNOMED	93808006	Primary malignant neoplasm of frontal sinus (disorder)
Solid Cancer	Primary Care	SNOMED	93809003	Primary malignant neoplasm of fundus of stomach (disorder)
Solid Cancer	Primary Care	SNOMED	93812000	Primary malignant neoplasm of gingival mucosa (disorder)
Solid Cancer	Primary Care	SNOMED	93814004	Primary malignant neoplasm of glomus jugulare (disorder)
Solid Cancer	Primary Care	SNOMED	93815003	Primary malignant neoplasm of glossopharyngeal nerve (disorder)
Solid Cancer	Primary Care	SNOMED	93816002	Primary malignant neoplasm of glottis (disorder)
Solid Cancer	Primary Care	SNOMED	93817006	Primary malignant neoplasm of great vessels (disorder)
Solid Cancer	Primary Care	SNOMED	93818001	Primary malignant neoplasm of greater curvature of stomach (disorder)
Solid Cancer	Primary Care	SNOMED	93820003	Primary malignant neoplasm of hamate bone (disorder)
Solid Cancer	Primary Care	SNOMED	93821004	Primary malignant neoplasm of hand (disorder)
Solid Cancer	Primary Care	SNOMED	93824007	Primary malignant neoplasm of head (disorder)
Solid Cancer	Primary Care	SNOMED	93825008	Primary malignant neoplasm of heart (disorder)
Solid Cancer	Primary Care	SNOMED	93826009	Primary malignant neoplasm of hepatic flexure of colon (disorder)
Solid Cancer	Primary Care	SNOMED	93827000	Primary malignant neoplasm of hilus of lung (disorder)
Solid Cancer	Primary Care	SNOMED	93828005	Primary malignant neoplasm of hypoglossal nerve (disorder)
Solid Cancer	Primary Care	SNOMED	93829002	Primary malignant neoplasm of hypopharyngeal aspect of aryepiglottic fold (disorder)
Solid Cancer	Primary Care	SNOMED	93830007	Primary malignant neoplasm of hypopharyngeal aspect of interarytenoid fold (disorder)
Solid Cancer	Primary Care	SNOMED	93831006	Primary malignant neoplasm of hypopharynx (disorder)
Solid Cancer	Primary Care	SNOMED	93832004	Primary malignant neoplasm of ileum (disorder)
Solid Cancer	Primary Care	SNOMED	93833009	Primary malignant neoplasm of ilium (disorder)
Solid Cancer	Primary Care	SNOMED	93834003	Primary malignant neoplasm of inguinal region (disorder)
Solid Cancer	Primary Care	SNOMED	93835002	Primary malignant neoplasm of inner aspect of lip (disorder)
Solid Cancer	Primary Care	SNOMED	93836001	Primary malignant neoplasm of inner aspect of lower lip (disorder)
Solid Cancer	Primary Care	SNOMED	93837005	Primary malignant neoplasm of inner aspect of upper lip (disorder)
Solid Cancer	Primary Care	SNOMED	93839008	Primary malignant neoplasm of intra-abdominal organs (disorder)
Solid Cancer	Primary Care	SNOMED	93841009	Primary malignant neoplasm of intrathoracic organs (disorder)
Solid Cancer	Primary Care	SNOMED	93842002	Primary malignant neoplasm of ischium (disorder)
Solid Cancer	Primary Care	SNOMED	93843007	Primary malignant neoplasm of islets of Langerhans (disorder)
Solid Cancer	Primary Care	SNOMED	93844001	Primary malignant neoplasm of isthmus of uterus (disorder)
Solid Cancer	Primary Care	SNOMED	93845000	Primary malignant neoplasm of jaw (disorder)
Solid Cancer	Primary Care	SNOMED	93846004	Primary malignant neoplasm of jejunum (disorder)
Solid Cancer	Primary Care	SNOMED	93848003	Primary malignant neoplasm of junctional zone of tongue (disorder)
Solid Cancer	Primary Care	SNOMED	93850006	Primary malignant neoplasm of labia majora (disorder)
Solid Cancer	Primary Care	SNOMED	93851005	Primary malignant neoplasm of labia minora (disorder)
Solid Cancer	Primary Care	SNOMED	93854002	Primary malignant neoplasm of large intestine (disorder)
Solid Cancer	Primary Care	SNOMED	93857009	Primary malignant neoplasm of laryngeal commissure (disorder)
Solid Cancer	Primary Care	SNOMED	93858004	Primary malignant neoplasm of laryngeal surface of epiglottis (disorder)
Solid Cancer	Primary Care	SNOMED	93860002	Primary malignant neoplasm of lateral portion of floor of mouth (disorder)
Solid Cancer	Primary Care	SNOMED	93861003	Primary malignant neoplasm of lateral wall of nasopharynx (disorder)
Solid Cancer	Primary Care	SNOMED	93862005	Primary malignant neoplasm of lateral wall of oropharynx (disorder)
Solid Cancer	Primary Care	SNOMED	93863000	Primary malignant neoplasm of lateral wall of urinary bladder (disorder)
Solid Cancer	Primary Care	SNOMED	93864006	Primary malignant neoplasm of lower lobe of left lung (disorder)
Solid Cancer	Primary Care	SNOMED	93865007	Primary malignant neoplasm of upper lobe of left lung (disorder)
Solid Cancer	Primary Care	SNOMED	93867004	Primary malignant neoplasm of lesser curvature of stomach (disorder)
Solid Cancer	Primary Care	SNOMED	93868009	Primary malignant neoplasm of lingual tonsil (disorder)
Solid Cancer	Primary Care	SNOMED	93870000	Malignant neoplasm of liver (disorder)
Solid Cancer	Primary Care	SNOMED	93871001	Primary malignant neoplasm of long bone of lower limb (disorder)
Solid Cancer	Primary Care	SNOMED	93872008	Primary malignant neoplasm of long bone of upper limb (disorder)
Solid Cancer	Primary Care	SNOMED	93874009	Primary malignant neoplasm of lower inner quadrant of female breast (disorder)
Solid Cancer	Primary Care	SNOMED	93875005	Primary malignant neoplasm of lower limb (disorder)
Solid Cancer	Primary Care	SNOMED	93876006	Primary malignant neoplasm of lower outer quadrant of female breast (disorder)
Solid Cancer	Primary Care	SNOMED	93878007	Primary malignant neoplasm of lumbar vertebral column (disorder)
Solid Cancer	Primary Care	SNOMED	93879004	Primary malignant neoplasm of lunate bone (disorder)
Solid Cancer	Primary Care	SNOMED	93880001	Primary malignant neoplasm of lung (disorder)
Solid Cancer	Primary Care	SNOMED	93882009	Primary malignant neoplasm of main bronchus (disorder)
Solid Cancer	Primary Care	SNOMED	93883004	Primary malignant neoplasm of major salivary gland (disorder)
Solid Cancer	Primary Care	SNOMED	93884005	Primary malignant neoplasm of male breast (disorder)
Solid Cancer	Primary Care	SNOMED	93885006	Primary malignant neoplasm of male genital organ (disorder)
Solid Cancer	Primary Care	SNOMED	93886007	Primary malignant neoplasm of mandible (disorder)
Solid Cancer	Primary Care	SNOMED	93887003	Primary malignant neoplasm of mastoid air cells (disorder)
Solid Cancer	Primary Care	SNOMED	93888008	Primary malignant neoplasm of maxilla (disorder)
Solid Cancer	Primary Care	SNOMED	93889000	Primary malignant neoplasm of maxillary sinus (disorder)
Solid Cancer	Primary Care	SNOMED	93890009	Primary malignant neoplasm of Meckel's diverticulum (disorder)
Solid Cancer	Primary Care	SNOMED	93891008	Primary malignant neoplasm of mediastinum (disorder)
Solid Cancer	Primary Care	SNOMED	93892001	Primary malignant neoplasm of metacarpal bone (disorder)
Solid Cancer	Primary Care	SNOMED	93893006	Primary malignant neoplasm of metatarsal bone (disorder)
Solid Cancer	Primary Care	SNOMED	93894000	Primary malignant neoplasm of middle ear (disorder)
Solid Cancer	Primary Care	SNOMED	93898002	Primary malignant neoplasm of multiple endocrine glands (disorder)
Solid Cancer	Primary Care	SNOMED	93899005	Primary malignant neoplasm of muscle of abdomen (disorder)
Solid Cancer	Primary Care	SNOMED	93900000	Primary malignant neoplasm of muscle of buttock (disorder)
Solid Cancer	Primary Care	SNOMED	93901001	Primary malignant neoplasm of muscle of face (disorder)
Solid Cancer	Primary Care	SNOMED	93902008	Primary malignant neoplasm of muscle of head (disorder)
Solid Cancer	Primary Care	SNOMED	93903003	Primary malignant neoplasm of muscle of hip (disorder)
Solid Cancer	Primary Care	SNOMED	93904009	Primary malignant neoplasm of muscle of inguinal region (disorder)
Solid Cancer	Primary Care	SNOMED	93905005	Primary malignant neoplasm of muscle of lower limb (disorder)
Solid Cancer	Primary Care	SNOMED	93906006	Primary malignant neoplasm of muscle of neck (disorder)
Solid Cancer	Primary Care	SNOMED	93907002	Primary malignant neoplasm of muscle of pelvis (disorder)
Solid Cancer	Primary Care	SNOMED	93908007	Primary malignant neoplasm of muscle of perineum (disorder)
Solid Cancer	Primary Care	SNOMED	93909004	Primary malignant neoplasm of muscle of shoulder (disorder)
Solid Cancer	Primary Care	SNOMED	93910009	Primary malignant neoplasm of muscle of thorax (disorder)
Solid Cancer	Primary Care	SNOMED	93911008	Primary malignant neoplasm of muscle of trunk (disorder)
Solid Cancer	Primary Care	SNOMED	93912001	Primary malignant neoplasm of muscle of upper limb (disorder)
Solid Cancer	Primary Care	SNOMED	93913006	Primary malignant neoplasm of muscle (disorder)
Solid Cancer	Primary Care	SNOMED	93914000	Primary malignant neoplasm of myocardium (disorder)
Solid Cancer	Primary Care	SNOMED	93915004	Primary malignant neoplasm of myometrium (disorder)
Solid Cancer	Primary Care	SNOMED	93916003	Primary malignant neoplasm of nasal bone (disorder)
Solid Cancer	Primary Care	SNOMED	93917007	Primary malignant neoplasm of nasal cavity (disorder)
Solid Cancer	Primary Care	SNOMED	93918002	Primary malignant neoplasm of nasal concha (disorder)
Solid Cancer	Primary Care	SNOMED	93920004	Primary malignant neoplasm of navicular bone of foot (disorder)
Solid Cancer	Primary Care	SNOMED	93922007	Primary malignant neoplasm of neck (disorder)
Solid Cancer	Primary Care	SNOMED	93923002	Primary malignant neoplasm of nervous system (disorder)
Solid Cancer	Primary Care	SNOMED	93924008	Primary malignant neoplasm of nipple of female breast (disorder)
Solid Cancer	Primary Care	SNOMED	93925009	Primary malignant neoplasm of nipple of male breast (disorder)
Solid Cancer	Primary Care	SNOMED	93926005	Primary malignant neoplasm of nose (disorder)
Solid Cancer	Primary Care	SNOMED	93927001	Primary malignant neoplasm of occipital bone (disorder)
Solid Cancer	Primary Care	SNOMED	93928006	Primary malignant neoplasm of occipital lobe (disorder)
Solid Cancer	Primary Care	SNOMED	93929003	Primary malignant neoplasm of oculomotor nerve (disorder)
Solid Cancer	Primary Care	SNOMED	93930008	Primary malignant neoplasm of olfactory nerve (disorder)
Solid Cancer	Primary Care	SNOMED	93931007	Primary malignant neoplasm of optic nerve (disorder)
Solid Cancer	Primary Care	SNOMED	93932000	Primary malignant neoplasm of orbit (disorder)
Solid Cancer	Primary Care	SNOMED	93933005	Primary malignant neoplasm of oropharynx (disorder)
Solid Cancer	Primary Care	SNOMED	93936002	Primary malignant neoplasm of palatine bone (disorder)
Solid Cancer	Primary Care	SNOMED	93939009	Primary malignant neoplasm of pancreatic duct (disorder)
Solid Cancer	Primary Care	SNOMED	93940006	Primary malignant neoplasm of para-aortic body (disorder)
Solid Cancer	Primary Care	SNOMED	93941005	Primary malignant neoplasm of paraganglion (disorder)
Solid Cancer	Primary Care	SNOMED	93942003	Primary malignant neoplasm of parametrium (disorder)
Solid Cancer	Primary Care	SNOMED	93943008	Primary malignant neoplasm of parathyroid gland (disorder)
Solid Cancer	Primary Care	SNOMED	93944002	Primary malignant neoplasm of paraurethral glands (disorder)
Solid Cancer	Primary Care	SNOMED	93945001	Primary malignant neoplasm of parietal bone (disorder)
Solid Cancer	Primary Care	SNOMED	93946000	Primary malignant neoplasm of parietal lobe (disorder)
Solid Cancer	Primary Care	SNOMED	93947009	Primary malignant neoplasm of parietal peritoneum (disorder)
Solid Cancer	Primary Care	SNOMED	93948004	Primary malignant neoplasm of parietal pleura (disorder)
Solid Cancer	Primary Care	SNOMED	93950007	Primary malignant neoplasm of patella (disorder)
Solid Cancer	Primary Care	SNOMED	93951006	Primary malignant neoplasm of pelvic bone (disorder)
Solid Cancer	Primary Care	SNOMED	93952004	Primary malignant neoplasm of pelvic peritoneum (disorder)
Solid Cancer	Primary Care	SNOMED	93953009	Primary malignant neoplasm of pelvis (disorder)
Solid Cancer	Primary Care	SNOMED	93955002	Primary malignant neoplasm of periadrenal tissue (disorder)
Solid Cancer	Primary Care	SNOMED	93956001	Primary malignant neoplasm of perianal skin (disorder)
Solid Cancer	Primary Care	SNOMED	93957005	Primary malignant neoplasm of pericardium (disorder)
Solid Cancer	Primary Care	SNOMED	93959008	Primary malignant neoplasm of phalanx of foot (disorder)
Solid Cancer	Primary Care	SNOMED	93960003	Primary malignant neoplasm of phalanx of hand (disorder)
Solid Cancer	Primary Care	SNOMED	93961004	Primary malignant neoplasm of pharynx (disorder)
Solid Cancer	Primary Care	SNOMED	93962006	Primary malignant neoplasm of pineal gland (disorder)
Solid Cancer	Primary Care	SNOMED	93963001	Primary malignant neoplasm of pisiform bone of hand (disorder)
Solid Cancer	Primary Care	SNOMED	93964007	Primary malignant neoplasm of pituitary gland (disorder)
Solid Cancer	Primary Care	SNOMED	93966009	Primary malignant neoplasm of pleura (disorder)
Solid Cancer	Primary Care	SNOMED	93967000	Primary malignant neoplasm of postcricoid region (disorder)
Solid Cancer	Primary Care	SNOMED	93968005	Primary malignant neoplasm of posterior hypopharyngeal wall (disorder)
Solid Cancer	Primary Care	SNOMED	93969002	Primary malignant neoplasm of posterior mediastinum (disorder)
Solid Cancer	Primary Care	SNOMED	93970001	Primary malignant neoplasm of posterior wall of nasopharynx (disorder)
Solid Cancer	Primary Care	SNOMED	93971002	Primary malignant neoplasm of posterior wall of oropharynx (disorder)
Solid Cancer	Primary Care	SNOMED	93972009	Primary malignant neoplasm of posterior wall of urinary bladder (disorder)
Solid Cancer	Primary Care	SNOMED	93973004	Primary malignant neoplasm of presacral region (disorder)
Solid Cancer	Primary Care	SNOMED	93975006	Primary malignant neoplasm of pubis (disorder)
Solid Cancer	Primary Care	SNOMED	93976007	Primary malignant neoplasm of pyloric antrum (disorder)
Solid Cancer	Primary Care	SNOMED	93977003	Primary malignant neoplasm of pylorus (disorder)
Solid Cancer	Primary Care	SNOMED	93979000	Primary malignant neoplasm of radius (disorder)
Solid Cancer	Primary Care	SNOMED	93981003	Primary malignant neoplasm of rectouterine pouch (disorder)
Solid Cancer	Primary Care	SNOMED	93982005	Primary malignant neoplasm of rectovaginal septum (disorder)
Solid Cancer	Primary Care	SNOMED	93983000	Primary malignant neoplasm of rectovesical septum (disorder)
Solid Cancer	Primary Care	SNOMED	93986008	Primary malignant neoplasm of respiratory tract (disorder)
Solid Cancer	Primary Care	SNOMED	93987004	Primary malignant neoplasm of retina of eye (disorder)
Solid Cancer	Primary Care	SNOMED	93989001	Primary malignant neoplasm of retromolar area (disorder)
Solid Cancer	Primary Care	SNOMED	93990005	Primary malignant neoplasm of rib (disorder)
Solid Cancer	Primary Care	SNOMED	93991009	Primary malignant neoplasm of right lower lobe of lung (disorder)
Solid Cancer	Primary Care	SNOMED	93992002	Primary malignant neoplasm of right middle lobe of lung (disorder)
Solid Cancer	Primary Care	SNOMED	93993007	Primary malignant neoplasm of upper lobe of right lung (disorder)
Solid Cancer	Primary Care	SNOMED	93994001	Primary malignant neoplasm of round ligament of uterus (disorder)
Solid Cancer	Primary Care	SNOMED	93995000	Primary malignant neoplasm of sacrococcygeal region (disorder)
Solid Cancer	Primary Care	SNOMED	93996004	Primary malignant neoplasm of sacrum (disorder)
Solid Cancer	Primary Care	SNOMED	93997008	Primary malignant neoplasm of scapula (disorder)
Solid Cancer	Primary Care	SNOMED	93998003	Primary malignant neoplasm of sclera of eye (disorder)
Solid Cancer	Primary Care	SNOMED	94000008	Primary malignant neoplasm of sebaceous gland (disorder)
Solid Cancer	Primary Care	SNOMED	94001007	Primary malignant neoplasm of second cuneiform bone of foot (disorder)
Solid Cancer	Primary Care	SNOMED	94002000	Primary malignant neoplasm of septum of nose (disorder)
Solid Cancer	Primary Care	SNOMED	94003005	Primary malignant neoplasm of short bone of lower limb (disorder)
Solid Cancer	Primary Care	SNOMED	94004004	Primary malignant neoplasm of short bone of upper limb (disorder)
Solid Cancer	Primary Care	SNOMED	94005003	Primary malignant neoplasm of shoulder (disorder)
Solid Cancer	Primary Care	SNOMED	94006002	Primary malignant neoplasm of sigmoid colon (disorder)
Solid Cancer	Primary Care	SNOMED	94007006	Primary malignant neoplasm of skin of abdomen (disorder)
Solid Cancer	Primary Care	SNOMED	94008001	Primary malignant neoplasm of skin of ankle (disorder)
Solid Cancer	Primary Care	SNOMED	94010004	Primary malignant neoplasm of skin of axilla (disorder)
Solid Cancer	Primary Care	SNOMED	94011000	Primary malignant neoplasm of skin of back (disorder)
Solid Cancer	Primary Care	SNOMED	94012007	Primary malignant neoplasm of skin of breast (disorder)
Solid Cancer	Primary Care	SNOMED	94013002	Primary malignant neoplasm of skin of buttock (disorder)
Solid Cancer	Primary Care	SNOMED	94014008	Primary malignant neoplasm of skin of cheek (disorder)
Solid Cancer	Primary Care	SNOMED	94015009	Primary malignant neoplasm of skin of chest (disorder)
Solid Cancer	Primary Care	SNOMED	94016005	Primary malignant neoplasm of skin of chin (disorder)
Solid Cancer	Primary Care	SNOMED	94017001	Primary malignant neoplasm of skin of ear (disorder)
Solid Cancer	Primary Care	SNOMED	94018006	Primary malignant neoplasm of skin of elbow (disorder)
Solid Cancer	Primary Care	SNOMED	94019003	Primary malignant neoplasm of skin of external auditory canal (disorder)
Solid Cancer	Primary Care	SNOMED	94020009	Primary malignant neoplasm of skin of eyebrow (disorder)
Solid Cancer	Primary Care	SNOMED	94021008	Primary malignant neoplasm of skin of eyelid (disorder)
Solid Cancer	Primary Care	SNOMED	94022001	Primary malignant neoplasm of skin of face (disorder)
Solid Cancer	Primary Care	SNOMED	94023006	Primary malignant neoplasm of skin of finger (disorder)
Solid Cancer	Primary Care	SNOMED	94024000	Primary malignant neoplasm of skin of foot (disorder)
Solid Cancer	Primary Care	SNOMED	94025004	Primary malignant neoplasm of skin of forearm (disorder)
Solid Cancer	Primary Care	SNOMED	94026003	Primary malignant neoplasm of skin of forehead (disorder)
Solid Cancer	Primary Care	SNOMED	94027007	Primary malignant neoplasm of skin of groin (disorder)
Solid Cancer	Primary Care	SNOMED	94028002	Primary malignant neoplasm of skin of hand (disorder)
Solid Cancer	Primary Care	SNOMED	94029005	Primary malignant neoplasm of skin of hip (disorder)
Solid Cancer	Primary Care	SNOMED	94030000	Primary malignant neoplasm of skin of knee (disorder)
Solid Cancer	Primary Care	SNOMED	94032008	Primary malignant neoplasm of skin of lip (disorder)
Solid Cancer	Primary Care	SNOMED	94033003	Primary malignant neoplasm of skin of lower limb (disorder)
Solid Cancer	Primary Care	SNOMED	94034009	Primary malignant neoplasm of skin of neck (disorder)
Solid Cancer	Primary Care	SNOMED	94035005	Primary malignant neoplasm of skin of nose (disorder)
Solid Cancer	Primary Care	SNOMED	94036006	Primary malignant neoplasm of skin of perineum (disorder)
Solid Cancer	Primary Care	SNOMED	94037002	Primary malignant neoplasm of skin of popliteal area (disorder)
Solid Cancer	Primary Care	SNOMED	94038007	Primary malignant neoplasm of skin of scalp (disorder)
Solid Cancer	Primary Care	SNOMED	94039004	Primary malignant neoplasm of skin of shoulder (disorder)
Solid Cancer	Primary Care	SNOMED	94040002	Primary malignant neoplasm of skin of temporal region (disorder)
Solid Cancer	Primary Care	SNOMED	94041003	Primary malignant neoplasm of skin of thigh (disorder)
Solid Cancer	Primary Care	SNOMED	94042005	Primary malignant neoplasm of skin of toe (disorder)
Solid Cancer	Primary Care	SNOMED	94043000	Primary malignant neoplasm of skin of trunk (disorder)
Solid Cancer	Primary Care	SNOMED	94044006	Primary malignant neoplasm of skin of umbilicus (disorder)
Solid Cancer	Primary Care	SNOMED	94045007	Primary malignant neoplasm of skin of upper limb (disorder)
Solid Cancer	Primary Care	SNOMED	94046008	Primary malignant neoplasm of skin of wrist (disorder)
Solid Cancer	Primary Care	SNOMED	94047004	Primary malignant neoplasm of skin (disorder)
Solid Cancer	Primary Care	SNOMED	94048009	Primary malignant neoplasm of small intestine (disorder)
Solid Cancer	Primary Care	SNOMED	94049001	Primary malignant neoplasm of soft palate (disorder)
Solid Cancer	Primary Care	SNOMED	94050001	Primary malignant neoplasm of soft tissues of abdomen (disorder)
Solid Cancer	Primary Care	SNOMED	94051002	Primary malignant neoplasm of soft tissues of axilla (disorder)
Solid Cancer	Primary Care	SNOMED	94052009	Primary malignant neoplasm of soft tissues of buttock (disorder)
Solid Cancer	Primary Care	SNOMED	94053004	Primary malignant neoplasm of soft tissues of face (disorder)
Solid Cancer	Primary Care	SNOMED	94054005	Primary malignant neoplasm of soft tissues of head (disorder)
Solid Cancer	Primary Care	SNOMED	94055006	Primary malignant neoplasm of soft tissues of hip (disorder)
Solid Cancer	Primary Care	SNOMED	94056007	Primary malignant neoplasm of soft tissues of inguinal region (disorder)
Solid Cancer	Primary Care	SNOMED	94057003	Primary malignant neoplasm of soft tissues of lower limb (disorder)
Solid Cancer	Primary Care	SNOMED	94058008	Primary malignant neoplasm of soft tissues of neck (disorder)
Solid Cancer	Primary Care	SNOMED	94059000	Primary malignant neoplasm of soft tissues of pelvis (disorder)
Solid Cancer	Primary Care	SNOMED	94060005	Primary malignant neoplasm of soft tissues of perineum (disorder)
Solid Cancer	Primary Care	SNOMED	94061009	Primary malignant neoplasm of soft tissues of shoulder (disorder)
Solid Cancer	Primary Care	SNOMED	94062002	Primary malignant neoplasm of soft tissues of thorax (disorder)
Solid Cancer	Primary Care	SNOMED	94063007	Primary malignant neoplasm of soft tissues of trunk (disorder)
Solid Cancer	Primary Care	SNOMED	94066004	Primary malignant neoplasm of sphenoid bone (disorder)
Solid Cancer	Primary Care	SNOMED	94067008	Primary malignant neoplasm of sphenoidal sinus (disorder)
Solid Cancer	Primary Care	SNOMED	94068003	Primary malignant neoplasm of spinal cord (disorder)
Solid Cancer	Primary Care	SNOMED	94069006	Primary malignant neoplasm of spinal meninges (disorder)
Solid Cancer	Primary Care	SNOMED	94071006	Primary malignant neoplasm of spleen (disorder)
Solid Cancer	Primary Care	SNOMED	94072004	Primary malignant neoplasm of splenic flexure of colon (disorder)
Solid Cancer	Primary Care	SNOMED	94073009	Primary malignant neoplasm of sternum (disorder)
Solid Cancer	Primary Care	SNOMED	94075002	Primary malignant neoplasm of subglottis (disorder)
Solid Cancer	Primary Care	SNOMED	94076001	Primary malignant neoplasm of sublingual gland (disorder)
Solid Cancer	Primary Care	SNOMED	94077005	Primary malignant neoplasm of submaxillary gland (disorder)
Solid Cancer	Primary Care	SNOMED	94078000	Primary malignant neoplasm of superior wall of nasopharynx (disorder)
Solid Cancer	Primary Care	SNOMED	94079008	Primary malignant neoplasm of supraclavicular region (disorder)
Solid Cancer	Primary Care	SNOMED	94080006	Primary malignant neoplasm of supraglottis (disorder)
Solid Cancer	Primary Care	SNOMED	94081005	Primary malignant neoplasm of sweat gland (disorder)
Solid Cancer	Primary Care	SNOMED	94082003	Primary malignant neoplasm of tail of pancreas (disorder)
Solid Cancer	Primary Care	SNOMED	94083008	Primary malignant neoplasm of talus (disorder)
Solid Cancer	Primary Care	SNOMED	94084002	Primary malignant neoplasm of tarsal bone (disorder)
Solid Cancer	Primary Care	SNOMED	94085001	Primary malignant neoplasm of temporal bone (disorder)
Solid Cancer	Primary Care	SNOMED	94086000	Primary malignant neoplasm of temporal lobe (disorder)
Solid Cancer	Primary Care	SNOMED	94087009	Primary malignant neoplasm of testis (disorder)
Solid Cancer	Primary Care	SNOMED	94089007	Primary malignant neoplasm of the mesocolon (disorder)
Solid Cancer	Primary Care	SNOMED	94090003	Primary malignant neoplasm of omentum (disorder)
Solid Cancer	Primary Care	SNOMED	94092006	Primary malignant neoplasm of retroperitoneum (disorder)
Solid Cancer	Primary Care	SNOMED	94093001	Primary malignant neoplasm of thigh (disorder)
Solid Cancer	Primary Care	SNOMED	94094007	Primary malignant neoplasm of third cuneiform bone of foot (disorder)
Solid Cancer	Primary Care	SNOMED	94099002	Primary malignant neoplasm of tibia (disorder)
Solid Cancer	Primary Care	SNOMED	94101009	Primary malignant neoplasm of tongue (disorder)
Solid Cancer	Primary Care	SNOMED	94102002	Primary malignant neoplasm of tonsillar fossa (disorder)
Solid Cancer	Primary Care	SNOMED	94103007	Primary malignant neoplasm of tonsillar pillar (disorder)
Solid Cancer	Primary Care	SNOMED	94105000	Primary malignant neoplasm of transverse colon (disorder)
Solid Cancer	Primary Care	SNOMED	94107008	Primary malignant neoplasm of trapezoid bone (disorder)
Solid Cancer	Primary Care	SNOMED	94108003	Primary malignant neoplasm of trigeminal nerve (disorder)
Solid Cancer	Primary Care	SNOMED	94109006	Primary malignant neoplasm of trigone of urinary bladder (disorder)
Solid Cancer	Primary Care	SNOMED	94110001	Primary malignant neoplasm of trochlear nerve (disorder)
Solid Cancer	Primary Care	SNOMED	94111002	Primary malignant neoplasm of trunk (disorder)
Solid Cancer	Primary Care	SNOMED	94112009	Primary malignant neoplasm of ulna (disorder)
Solid Cancer	Primary Care	SNOMED	94113004	Primary malignant neoplasm of undescended testis (disorder)
Solid Cancer	Primary Care	SNOMED	94115006	Primary malignant neoplasm of upper inner quadrant of female breast (disorder)
Solid Cancer	Primary Care	SNOMED	94116007	Primary malignant neoplasm of upper limb (disorder)
Solid Cancer	Primary Care	SNOMED	94117003	Primary malignant neoplasm of upper outer quadrant of female breast (disorder)
Solid Cancer	Primary Care	SNOMED	94118008	Primary malignant neoplasm of upper respiratory tract (disorder)
Solid Cancer	Primary Care	SNOMED	94120006	Primary malignant neoplasm of urachus (disorder)
Solid Cancer	Primary Care	SNOMED	94122003	Primary malignant neoplasm of ureteric orifice of urinary bladder (disorder)
Solid Cancer	Primary Care	SNOMED	94123008	Primary malignant neoplasm of urethra (disorder)
Solid Cancer	Primary Care	SNOMED	94124002	Primary malignant neoplasm of urinary bladder neck (disorder)
Solid Cancer	Primary Care	SNOMED	94125001	Primary malignant neoplasm of urinary system (disorder)
Solid Cancer	Primary Care	SNOMED	94126000	Primary malignant neoplasm of uterine adnexa (disorder)
Solid Cancer	Primary Care	SNOMED	94128004	Primary malignant neoplasm of uveal tract of eye (disorder)
Solid Cancer	Primary Care	SNOMED	94129007	Primary malignant neoplasm of uvula (disorder)
Solid Cancer	Primary Care	SNOMED	94131003	Primary malignant neoplasm of vagus nerve (disorder)
Solid Cancer	Primary Care	SNOMED	94132005	Primary malignant neoplasm of vallecula (disorder)
Solid Cancer	Primary Care	SNOMED	94133000	Primary malignant neoplasm of vas deferens (disorder)
Solid Cancer	Primary Care	SNOMED	94134006	Primary malignant neoplasm of ventral surface of tongue (disorder)
Solid Cancer	Primary Care	SNOMED	94135007	Primary malignant neoplasm of vermilion border of lip (disorder)
Solid Cancer	Primary Care	SNOMED	94138009	Primary malignant neoplasm of vestibule of mouth (disorder)
Solid Cancer	Primary Care	SNOMED	94139001	Primary malignant neoplasm of vestibule of nose (disorder)
Solid Cancer	Primary Care	SNOMED	94140004	Primary malignant neoplasm of visceral pleura (disorder)
Solid Cancer	Primary Care	SNOMED	94142007	Primary malignant neoplasm of vomer (disorder)
Solid Cancer	Primary Care	SNOMED	94143002	Primary malignant neoplasm of vulva (disorder)
Solid Cancer	Primary Care	SNOMED	94144008	Primary malignant neoplasm of Waldeyer's ring (disorder)
Solid Cancer	Primary Care	SNOMED	94145009	Primary malignant neoplasm of zygomatic bone (disorder)
Solid Cancer	Primary Care	SNOMED	94152006	Secondary malignant neoplasm of abdominal esophagus (disorder)
Solid Cancer	Primary Care	SNOMED	94153001	Secondary malignant neoplasm of abducens nerve (disorder)
Solid Cancer	Primary Care	SNOMED	94154007	Secondary malignant neoplasm of accessory nerve (disorder)
Solid Cancer	Primary Care	SNOMED	94155008	Secondary malignant neoplasm of accessory sinus (disorder)
Solid Cancer	Primary Care	SNOMED	94156009	Secondary malignant neoplasm of acoustic nerve (disorder)
Solid Cancer	Primary Care	SNOMED	94157000	Secondary malignant neoplasm of acromion (disorder)
Solid Cancer	Primary Care	SNOMED	94158005	Secondary malignant neoplasm of adenoid (disorder)
Solid Cancer	Primary Care	SNOMED	94159002	Secondary malignant neoplasm of adnexa of skin (disorder)
Solid Cancer	Primary Care	SNOMED	94160007	Secondary malignant neoplasm of adrenal cortex (disorder)
Solid Cancer	Primary Care	SNOMED	94161006	Secondary malignant neoplasm of adrenal gland (disorder)
Solid Cancer	Primary Care	SNOMED	94162004	Secondary malignant neoplasm of adrenal medulla (disorder)
Solid Cancer	Primary Care	SNOMED	94163009	Secondary malignant neoplasm of alveolar ridge mucosa (disorder)
Solid Cancer	Primary Care	SNOMED	94164003	Secondary malignant neoplasm of ampulla of Vater (disorder)
Solid Cancer	Primary Care	SNOMED	94165002	Secondary malignant neoplasm of anal canal (disorder)
Solid Cancer	Primary Care	SNOMED	94166001	Secondary malignant neoplasm of anterior aspect of epiglottis (disorder)
Solid Cancer	Primary Care	SNOMED	94167005	Secondary malignant neoplasm of anterior mediastinum (disorder)
Solid Cancer	Primary Care	SNOMED	94168000	Secondary malignant neoplasm of anterior portion of floor of mouth (disorder)
Solid Cancer	Primary Care	SNOMED	94169008	Secondary malignant neoplasm of anterior two-thirds of tongue (disorder)
Solid Cancer	Primary Care	SNOMED	94170009	Secondary malignant neoplasm of anterior wall of nasopharynx (disorder)
Solid Cancer	Primary Care	SNOMED	94171008	Secondary malignant neoplasm of anterior wall of urinary bladder (disorder)
Solid Cancer	Primary Care	SNOMED	94172001	Secondary malignant neoplasm of anus (disorder)
Solid Cancer	Primary Care	SNOMED	94173006	Secondary malignant neoplasm of aortic body (disorder)
Solid Cancer	Primary Care	SNOMED	94175004	Secondary malignant neoplasm of appendix (disorder)
Solid Cancer	Primary Care	SNOMED	94176003	Secondary malignant neoplasm of areola of female breast (disorder)
Solid Cancer	Primary Care	SNOMED	94177007	Secondary malignant neoplasm of areola of male breast (disorder)
Solid Cancer	Primary Care	SNOMED	94179005	Secondary malignant neoplasm of ascending colon (disorder)
Solid Cancer	Primary Care	SNOMED	94180008	Secondary malignant neoplasm of axilla (disorder)
Solid Cancer	Primary Care	SNOMED	94181007	Secondary malignant neoplasm of axillary lymph nodes (disorder)
Solid Cancer	Primary Care	SNOMED	94182000	Secondary malignant neoplasm of axillary tail of female breast (disorder)
Solid Cancer	Primary Care	SNOMED	94183005	Secondary malignant neoplasm of back (disorder)
Solid Cancer	Primary Care	SNOMED	94184004	Secondary malignant neoplasm of base of tongue (disorder)
Solid Cancer	Primary Care	SNOMED	94185003	Secondary malignant neoplasm of biliary tract (disorder)
Solid Cancer	Primary Care	SNOMED	94186002	Secondary malignant neoplasm of bladder (disorder)
Solid Cancer	Primary Care	SNOMED	94187006	Secondary malignant neoplasm of blood vessel of abdomen (disorder)
Solid Cancer	Primary Care	SNOMED	94189009	Secondary malignant neoplasm of blood vessel of axilla (disorder)
Solid Cancer	Primary Care	SNOMED	94190000	Secondary malignant neoplasm of blood vessel of buttock (disorder)
Solid Cancer	Primary Care	SNOMED	94191001	Secondary malignant neoplasm of blood vessel of face (disorder)
Solid Cancer	Primary Care	SNOMED	94192008	Secondary malignant neoplasm of blood vessel of finger (disorder)
Solid Cancer	Primary Care	SNOMED	94193003	Secondary malignant neoplasm of blood vessel of foot (disorder)
Solid Cancer	Primary Care	SNOMED	94194009	Secondary malignant neoplasm of blood vessel of forearm (disorder)
Solid Cancer	Primary Care	SNOMED	94195005	Secondary malignant neoplasm of blood vessel of hand (disorder)
Solid Cancer	Primary Care	SNOMED	94196006	Secondary malignant neoplasm of blood vessel of head (disorder)
Solid Cancer	Primary Care	SNOMED	94197002	Secondary malignant neoplasm of blood vessel of hip (disorder)
Solid Cancer	Primary Care	SNOMED	94198007	Secondary malignant neoplasm of blood vessel of inguinal region (disorder)
Solid Cancer	Primary Care	SNOMED	94200001	Secondary malignant neoplasm of blood vessel of lower limb (disorder)
Solid Cancer	Primary Care	SNOMED	94201002	Secondary malignant neoplasm of blood vessel of neck (disorder)
Solid Cancer	Primary Care	SNOMED	94202009	Secondary malignant neoplasm of blood vessel of pelvis (disorder)
Solid Cancer	Primary Care	SNOMED	94203004	Secondary malignant neoplasm of blood vessel of perineum (disorder)
Solid Cancer	Primary Care	SNOMED	94204005	Secondary malignant neoplasm of blood vessel of popliteal space (disorder)
Solid Cancer	Primary Care	SNOMED	94205006	Secondary malignant neoplasm of blood vessel of shoulder (disorder)
Solid Cancer	Primary Care	SNOMED	94206007	Secondary malignant neoplasm of blood vessel of thigh (disorder)
Solid Cancer	Primary Care	SNOMED	94207003	Secondary malignant neoplasm of blood vessel of thorax (disorder)
Solid Cancer	Primary Care	SNOMED	94208008	Secondary malignant neoplasm of blood vessel of toe (disorder)
Solid Cancer	Primary Care	SNOMED	94209000	Secondary malignant neoplasm of blood vessel of trunk (disorder)
Solid Cancer	Primary Care	SNOMED	94210005	Secondary malignant neoplasm of blood vessel of upper limb (disorder)
Solid Cancer	Primary Care	SNOMED	94211009	Secondary malignant neoplasm of blood vessel (disorder)
Solid Cancer	Primary Care	SNOMED	94212002	Secondary malignant neoplasm of body of pancreas (disorder)
Solid Cancer	Primary Care	SNOMED	94213007	Secondary malignant neoplasm of body of penis (disorder)
Solid Cancer	Primary Care	SNOMED	94214001	Secondary malignant neoplasm of body of stomach (disorder)
Solid Cancer	Primary Care	SNOMED	94215000	Secondary malignant neoplasm of body of uterus (disorder)
Solid Cancer	Primary Care	SNOMED	94217008	Secondary malignant neoplasm of bone marrow (disorder)
Solid Cancer	Primary Care	SNOMED	94218003	Secondary malignant neoplasm of bone of face (disorder)
Solid Cancer	Primary Care	SNOMED	94219006	Secondary malignant neoplasm of bone of lower limb (disorder)
Solid Cancer	Primary Care	SNOMED	94220000	Secondary malignant neoplasm of bone of skull (disorder)
Solid Cancer	Primary Care	SNOMED	94221001	Secondary malignant neoplasm of bone of upper limb (disorder)
Solid Cancer	Primary Care	SNOMED	94222008	Secondary malignant neoplasm of bone (disorder)
Solid Cancer	Primary Care	SNOMED	94224009	Secondary malignant neoplasm of brain stem (disorder)
Solid Cancer	Primary Care	SNOMED	94225005	Secondary malignant neoplasm of brain (disorder)
Solid Cancer	Primary Care	SNOMED	94226006	Secondary malignant neoplasm of broad ligament (disorder)
Solid Cancer	Primary Care	SNOMED	94227002	Secondary malignant neoplasm of bronchopulmonary lymph nodes (disorder)
Solid Cancer	Primary Care	SNOMED	94228007	Secondary malignant neoplasm of bronchus of left lower lobe (disorder)
Solid Cancer	Primary Care	SNOMED	94229004	Secondary malignant neoplasm of bronchus of left upper lobe (disorder)
Solid Cancer	Primary Care	SNOMED	94230009	Secondary malignant neoplasm of bronchus of right lower lobe (disorder)
Solid Cancer	Primary Care	SNOMED	94231008	Secondary malignant neoplasm of bronchus of right middle lobe (disorder)
Solid Cancer	Primary Care	SNOMED	94232001	Secondary malignant neoplasm of bronchus of right upper lobe (disorder)
Solid Cancer	Primary Care	SNOMED	94233006	Secondary malignant neoplasm of bronchus (disorder)
Solid Cancer	Primary Care	SNOMED	94234000	Secondary malignant neoplasm of buccal mucosa (disorder)
Solid Cancer	Primary Care	SNOMED	94235004	Secondary malignant neoplasm of cecum (disorder)
Solid Cancer	Primary Care	SNOMED	94236003	Secondary malignant neoplasm of calcaneus (disorder)
Solid Cancer	Primary Care	SNOMED	94237007	Secondary malignant neoplasm of cardia of stomach (disorder)
Solid Cancer	Primary Care	SNOMED	94238002	Secondary malignant neoplasm of carina (disorder)
Solid Cancer	Primary Care	SNOMED	94239005	Secondary malignant neoplasm of carotid body (disorder)
Solid Cancer	Primary Care	SNOMED	94240007	Secondary malignant neoplasm of carpal bone (disorder)
Solid Cancer	Primary Care	SNOMED	94241006	Secondary malignant neoplasm of cartilage of nose (disorder)
Solid Cancer	Primary Care	SNOMED	94242004	Secondary malignant neoplasm of cauda equina (disorder)
Solid Cancer	Primary Care	SNOMED	94243009	Secondary malignant neoplasm of central nervous system (disorder)
Solid Cancer	Primary Care	SNOMED	94244003	Secondary malignant neoplasm of central portion of female breast (disorder)
Solid Cancer	Primary Care	SNOMED	94245002	Secondary malignant neoplasm of cerebellum (disorder)
Solid Cancer	Primary Care	SNOMED	94246001	Secondary malignant neoplasm of cerebral meninges (disorder)
Solid Cancer	Primary Care	SNOMED	94247005	Secondary malignant neoplasm of cerebral ventricle (disorder)
Solid Cancer	Primary Care	SNOMED	94248000	Secondary malignant neoplasm of cerebrum (disorder)
Solid Cancer	Primary Care	SNOMED	94249008	Secondary malignant neoplasm of cervical esophagus (disorder)
Solid Cancer	Primary Care	SNOMED	94250008	Secondary malignant neoplasm of cervical vertebral column (disorder)
Solid Cancer	Primary Care	SNOMED	94252000	Secondary malignant neoplasm of cheek (disorder)
Solid Cancer	Primary Care	SNOMED	94253005	Secondary malignant neoplasm of chest wall (disorder)
Solid Cancer	Primary Care	SNOMED	94254004	Secondary malignant neoplasm of choroid (disorder)
Solid Cancer	Primary Care	SNOMED	94255003	Secondary malignant neoplasm of ciliary body (disorder)
Solid Cancer	Primary Care	SNOMED	94256002	Secondary malignant neoplasm of clavicle (disorder)
Solid Cancer	Primary Care	SNOMED	94257006	Secondary malignant neoplasm of clitoris (disorder)
Solid Cancer	Primary Care	SNOMED	94258001	Secondary malignant neoplasm of coccygeal body (disorder)
Solid Cancer	Primary Care	SNOMED	94259009	Secondary malignant neoplasm of coccyx (disorder)
Solid Cancer	Primary Care	SNOMED	94260004	Secondary malignant neoplasm of colon (disorder)
Solid Cancer	Primary Care	SNOMED	94261000	Secondary malignant neoplasm of commissure of lip (disorder)
Solid Cancer	Primary Care	SNOMED	94262007	Secondary malignant neoplasm of common bile duct (disorder)
Solid Cancer	Primary Care	SNOMED	94263002	Secondary malignant neoplasm of conjunctiva (disorder)
Solid Cancer	Primary Care	SNOMED	94264008	Secondary malignant neoplasm of soft tissues (disorder)
Solid Cancer	Primary Care	SNOMED	94265009	Secondary malignant neoplasm of cornea (disorder)
Solid Cancer	Primary Care	SNOMED	94266005	Secondary malignant neoplasm of cranial nerve (disorder)
Solid Cancer	Primary Care	SNOMED	94267001	Secondary malignant neoplasm of craniopharyngeal duct (disorder)
Solid Cancer	Primary Care	SNOMED	94268006	Secondary malignant neoplasm of cubital lymph nodes (disorder)
Solid Cancer	Primary Care	SNOMED	94269003	Secondary malignant neoplasm of cuboid (disorder)
Solid Cancer	Primary Care	SNOMED	94270002	Secondary malignant neoplasm of cystic duct (disorder)
Solid Cancer	Primary Care	SNOMED	94271003	Secondary malignant neoplasm of descending colon (disorder)
Solid Cancer	Primary Care	SNOMED	94272005	Secondary malignant neoplasm of diaphragm (disorder)
Solid Cancer	Primary Care	SNOMED	94273000	Secondary malignant neoplasm of dorsal surface of tongue (disorder)
Solid Cancer	Primary Care	SNOMED	94274006	Secondary malignant neoplasm of thoracic vertebral column (disorder)
Solid Cancer	Primary Care	SNOMED	94275007	Secondary malignant neoplasm of duodenum (disorder)
Solid Cancer	Primary Care	SNOMED	94276008	Secondary malignant neoplasm of ectopic female breast tissue (disorder)
Solid Cancer	Primary Care	SNOMED	94277004	Secondary malignant neoplasm of ectopic male breast tissue (disorder)
Solid Cancer	Primary Care	SNOMED	94278009	Secondary malignant neoplasm of endocardium (disorder)
Solid Cancer	Primary Care	SNOMED	94279001	Secondary malignant neoplasm of endocervix (disorder)
Solid Cancer	Primary Care	SNOMED	94280003	Secondary malignant neoplasm of endocrine gland (disorder)
Solid Cancer	Primary Care	SNOMED	94281004	Secondary malignant neoplasm of endometrium (disorder)
Solid Cancer	Primary Care	SNOMED	94282006	Secondary malignant neoplasm of epicardium (disorder)
Solid Cancer	Primary Care	SNOMED	94283001	Secondary malignant neoplasm of epididymis (disorder)
Solid Cancer	Primary Care	SNOMED	94284007	Secondary malignant neoplasm of epiglottis (disorder)
Solid Cancer	Primary Care	SNOMED	94285008	Secondary malignant neoplasm of epitrochlear lymph nodes (disorder)
Solid Cancer	Primary Care	SNOMED	94286009	Secondary malignant neoplasm of esophagus (disorder)
Solid Cancer	Primary Care	SNOMED	94287000	Secondary malignant neoplasm of ethmoid bone (disorder)
Solid Cancer	Primary Care	SNOMED	94288005	Secondary malignant neoplasm of ethmoidal sinus (disorder)
Solid Cancer	Primary Care	SNOMED	94289002	Secondary malignant neoplasm of eustachian tube (disorder)
Solid Cancer	Primary Care	SNOMED	94290006	Secondary malignant neoplasm of exocervix (disorder)
Solid Cancer	Primary Care	SNOMED	94291005	Secondary malignant neoplasm of extrahepatic bile ducts (disorder)
Solid Cancer	Primary Care	SNOMED	94292003	Secondary malignant neoplasm of eye (disorder)
Solid Cancer	Primary Care	SNOMED	94293008	Secondary malignant neoplasm of face (disorder)
Solid Cancer	Primary Care	SNOMED	94294002	Secondary malignant neoplasm of facial nerve (disorder)
Solid Cancer	Primary Care	SNOMED	94295001	Secondary malignant neoplasm of fallopian tube (disorder)
Solid Cancer	Primary Care	SNOMED	94296000	Secondary malignant neoplasm of false vocal cord (disorder)
Solid Cancer	Primary Care	SNOMED	94297009	Secondary malignant neoplasm of female breast (disorder)
Solid Cancer	Primary Care	SNOMED	94298004	Secondary malignant neoplasm of female genital organ (disorder)
Solid Cancer	Primary Care	SNOMED	94299007	Secondary malignant neoplasm of femoral lymph nodes (disorder)
Solid Cancer	Primary Care	SNOMED	94300004	Secondary malignant neoplasm of femur (disorder)
Solid Cancer	Primary Care	SNOMED	94301000	Secondary malignant neoplasm of fibula (disorder)
Solid Cancer	Primary Care	SNOMED	94302007	Secondary malignant neoplasm of first cuneiform bone of foot (disorder)
Solid Cancer	Primary Care	SNOMED	94303002	Secondary malignant neoplasm of flank (disorder)
Solid Cancer	Primary Care	SNOMED	94304008	Secondary malignant neoplasm of floor of mouth (disorder)
Solid Cancer	Primary Care	SNOMED	94305009	Secondary malignant neoplasm of foot (disorder)
Solid Cancer	Primary Care	SNOMED	94306005	Secondary malignant neoplasm of forearm (disorder)
Solid Cancer	Primary Care	SNOMED	94307001	Secondary malignant neoplasm of prepuce (disorder)
Solid Cancer	Primary Care	SNOMED	94308006	Secondary malignant neoplasm of frontal bone (disorder)
Solid Cancer	Primary Care	SNOMED	94309003	Secondary malignant neoplasm of frontal lobe (disorder)
Solid Cancer	Primary Care	SNOMED	94310008	Secondary malignant neoplasm of frontal sinus (disorder)
Solid Cancer	Primary Care	SNOMED	94311007	Secondary malignant neoplasm of fundus of stomach (disorder)
Solid Cancer	Primary Care	SNOMED	94312000	Secondary malignant neoplasm of gallbladder (disorder)
Solid Cancer	Primary Care	SNOMED	94313005	Secondary malignant neoplasm of gastrointestinal tract (disorder)
Solid Cancer	Primary Care	SNOMED	94314004	Secondary malignant neoplasm of gingival mucosa (disorder)
Solid Cancer	Primary Care	SNOMED	94315003	Secondary malignant neoplasm of glans penis (disorder)
Solid Cancer	Primary Care	SNOMED	94316002	Secondary malignant neoplasm of glomus jugulare (disorder)
Solid Cancer	Primary Care	SNOMED	94317006	Secondary malignant neoplasm of glossopharyngeal nerve (disorder)
Solid Cancer	Primary Care	SNOMED	94318001	Secondary malignant neoplasm of glottis (disorder)
Solid Cancer	Primary Care	SNOMED	94319009	Secondary malignant neoplasm of great vessels (disorder)
Solid Cancer	Primary Care	SNOMED	94320003	Secondary malignant neoplasm of greater curvature of stomach (disorder)
Solid Cancer	Primary Care	SNOMED	94321004	Secondary malignant neoplasm of gum (disorder)
Solid Cancer	Primary Care	SNOMED	94322006	Secondary malignant neoplasm of hamate bone (disorder)
Solid Cancer	Primary Care	SNOMED	94323001	Secondary malignant neoplasm of hand (disorder)
Solid Cancer	Primary Care	SNOMED	94324007	Secondary malignant neoplasm of hard palate (disorder)
Solid Cancer	Primary Care	SNOMED	94325008	Secondary malignant neoplasm of head of pancreas (disorder)
Solid Cancer	Primary Care	SNOMED	94326009	Secondary malignant neoplasm of head (disorder)
Solid Cancer	Primary Care	SNOMED	94327000	Secondary malignant neoplasm of heart (disorder)
Solid Cancer	Primary Care	SNOMED	94328005	Secondary malignant neoplasm of hepatic flexure of colon (disorder)
Solid Cancer	Primary Care	SNOMED	94329002	Secondary malignant neoplasm of hilus of lung (disorder)
Solid Cancer	Primary Care	SNOMED	94330007	Secondary malignant neoplasm of hypogastric lymph nodes (disorder)
Solid Cancer	Primary Care	SNOMED	94331006	Secondary malignant neoplasm of hypoglossal nerve (disorder)
Solid Cancer	Primary Care	SNOMED	94332004	Secondary malignant neoplasm of hypopharyngeal aspect of aryepiglottic fold (disorder)
Solid Cancer	Primary Care	SNOMED	94333009	Secondary malignant neoplasm of hypopharyngeal aspect of interarytenoid fold (disorder)
Solid Cancer	Primary Care	SNOMED	94334003	Secondary malignant neoplasm of hypopharynx (disorder)
Solid Cancer	Primary Care	SNOMED	94335002	Secondary malignant neoplasm of ileum (disorder)
Solid Cancer	Primary Care	SNOMED	94336001	Secondary malignant neoplasm of iliac lymph nodes (disorder)
Solid Cancer	Primary Care	SNOMED	94337005	Secondary malignant neoplasm of ilium (disorder)
Solid Cancer	Primary Care	SNOMED	94338000	Secondary malignant neoplasm of infraclavicular lymph nodes (disorder)
Solid Cancer	Primary Care	SNOMED	94339008	Secondary malignant neoplasm of inguinal lymph nodes (disorder)
Solid Cancer	Primary Care	SNOMED	94340005	Secondary malignant neoplasm of inguinal region (disorder)
Solid Cancer	Primary Care	SNOMED	94341009	Secondary malignant neoplasm of inner aspect of lip (disorder)
Solid Cancer	Primary Care	SNOMED	94342002	Secondary malignant neoplasm of inner aspect of lower lip (disorder)
Solid Cancer	Primary Care	SNOMED	94343007	Secondary malignant neoplasm of inner aspect of upper lip (disorder)
Solid Cancer	Primary Care	SNOMED	94344001	Secondary malignant neoplasm of intercostal lymph nodes (disorder)
Solid Cancer	Primary Care	SNOMED	94345000	Secondary malignant neoplasm of intestinal lymph nodes (disorder)
Solid Cancer	Primary Care	SNOMED	94346004	Secondary malignant neoplasm of intestinal tract (disorder)
Solid Cancer	Primary Care	SNOMED	94347008	Secondary malignant neoplasm of intra-abdominal lymph nodes (disorder)
Solid Cancer	Primary Care	SNOMED	94348003	Secondary malignant neoplasm of intra-abdominal organs (disorder)
Solid Cancer	Primary Care	SNOMED	94349006	Secondary malignant neoplasm of intrahepatic bile ducts (disorder)
Solid Cancer	Primary Care	SNOMED	94350006	Secondary malignant neoplasm of intrapelvic lymph nodes (disorder)
Solid Cancer	Primary Care	SNOMED	94351005	Secondary malignant neoplasm of intrathoracic lymph nodes (disorder)
Solid Cancer	Primary Care	SNOMED	94352003	Secondary malignant neoplasm of intrathoracic organs (disorder)
Solid Cancer	Primary Care	SNOMED	94353008	Secondary malignant neoplasm of ischium (disorder)
Solid Cancer	Primary Care	SNOMED	94354002	Secondary malignant neoplasm of islets of Langerhans (disorder)
Solid Cancer	Primary Care	SNOMED	94355001	Secondary malignant neoplasm of isthmus of uterus (disorder)
Solid Cancer	Primary Care	SNOMED	94356000	Secondary malignant neoplasm of jaw (disorder)
Solid Cancer	Primary Care	SNOMED	94357009	Secondary malignant neoplasm of jejunum (disorder)
Solid Cancer	Primary Care	SNOMED	94358004	Secondary malignant neoplasm of junctional region of epiglottis (disorder)
Solid Cancer	Primary Care	SNOMED	94359007	Secondary malignant neoplasm of junctional zone of tongue (disorder)
Solid Cancer	Primary Care	SNOMED	94360002	Secondary malignant neoplasm of kidney (disorder)
Solid Cancer	Primary Care	SNOMED	94361003	Secondary malignant neoplasm of labia majora (disorder)
Solid Cancer	Primary Care	SNOMED	94362005	Secondary malignant neoplasm of labia minora (disorder)
Solid Cancer	Primary Care	SNOMED	94364006	Secondary malignant neoplasm of lacrimal gland (disorder)
Solid Cancer	Primary Care	SNOMED	94365007	Secondary malignant neoplasm of large intestine (disorder)
Solid Cancer	Primary Care	SNOMED	94366008	Secondary malignant neoplasm of laryngeal aspect of aryepiglottic fold (disorder)
Solid Cancer	Primary Care	SNOMED	94367004	Secondary malignant neoplasm of laryngeal aspect of interarytenoid fold (disorder)
Solid Cancer	Primary Care	SNOMED	94368009	Secondary malignant neoplasm of laryngeal commissure (disorder)
Solid Cancer	Primary Care	SNOMED	94369001	Secondary malignant neoplasm of laryngeal surface of epiglottis (disorder)
Solid Cancer	Primary Care	SNOMED	94370000	Secondary malignant neoplasm of larynx (disorder)
Solid Cancer	Primary Care	SNOMED	94371001	Secondary malignant neoplasm of lateral portion of floor of mouth (disorder)
Solid Cancer	Primary Care	SNOMED	94372008	Secondary malignant neoplasm of lateral wall of nasopharynx (disorder)
Solid Cancer	Primary Care	SNOMED	94373003	Secondary malignant neoplasm of lateral wall of oropharynx (disorder)
Solid Cancer	Primary Care	SNOMED	94374009	Secondary malignant neoplasm of lateral wall of urinary bladder (disorder)
Solid Cancer	Primary Care	SNOMED	94375005	Secondary malignant neoplasm of left lower lobe of lung (disorder)
Solid Cancer	Primary Care	SNOMED	94376006	Secondary malignant neoplasm of left upper lobe of lung (disorder)
Solid Cancer	Primary Care	SNOMED	94378007	Secondary malignant neoplasm of lesser curvature of stomach (disorder)
Solid Cancer	Primary Care	SNOMED	94379004	Secondary malignant neoplasm of lingual tonsil (disorder)
Solid Cancer	Primary Care	SNOMED	94380001	Secondary malignant neoplasm of lip (disorder)
Solid Cancer	Primary Care	SNOMED	94381002	Secondary malignant neoplasm of liver (disorder)
Solid Cancer	Primary Care	SNOMED	94382009	Secondary malignant neoplasm of long bone of lower limb (disorder)
Solid Cancer	Primary Care	SNOMED	94383004	Secondary malignant neoplasm of long bone of upper limb (disorder)
Solid Cancer	Primary Care	SNOMED	94384005	Secondary malignant neoplasm of lower gum (disorder)
Solid Cancer	Primary Care	SNOMED	94385006	Secondary malignant neoplasm of lower inner quadrant of female breast (disorder)
Solid Cancer	Primary Care	SNOMED	94386007	Secondary malignant neoplasm of lower limb (disorder)
Solid Cancer	Primary Care	SNOMED	94387003	Secondary malignant neoplasm of lower outer quadrant of female breast (disorder)
Solid Cancer	Primary Care	SNOMED	94388008	Secondary malignant neoplasm of lower third of esophagus (disorder)
Solid Cancer	Primary Care	SNOMED	94389000	Secondary malignant neoplasm of lumbar vertebral column (disorder)
Solid Cancer	Primary Care	SNOMED	94390009	Secondary malignant neoplasm of lunate bone (disorder)
Solid Cancer	Primary Care	SNOMED	94391008	Secondary malignant neoplasm of lung (disorder)
Solid Cancer	Primary Care	SNOMED	94392001	Secondary malignant neoplasm of lymph node (disorder)
Solid Cancer	Primary Care	SNOMED	94393006	Secondary malignant neoplasm of lymph nodes of face (disorder)
Solid Cancer	Primary Care	SNOMED	94394000	Secondary malignant neoplasm of lymph nodes of head (disorder)
Solid Cancer	Primary Care	SNOMED	94395004	Secondary malignant neoplasm of lymph nodes of lower limb (disorder)
Solid Cancer	Primary Care	SNOMED	94396003	Secondary malignant neoplasm of lymph nodes of multiple sites (disorder)
Solid Cancer	Primary Care	SNOMED	94397007	Secondary malignant neoplasm of lymph nodes of neck (disorder)
Solid Cancer	Primary Care	SNOMED	94398002	Secondary malignant neoplasm of lymph nodes of upper limb (disorder)
Solid Cancer	Primary Care	SNOMED	94399005	Secondary malignant neoplasm of main bronchus (disorder)
Solid Cancer	Primary Care	SNOMED	94400003	Secondary malignant neoplasm of major salivary gland (disorder)
Solid Cancer	Primary Care	SNOMED	94401004	Secondary malignant neoplasm of male breast (disorder)
Solid Cancer	Primary Care	SNOMED	94402006	Secondary malignant neoplasm of male genital organ (disorder)
Solid Cancer	Primary Care	SNOMED	94403001	Secondary malignant neoplasm of mandible (disorder)
Solid Cancer	Primary Care	SNOMED	94404007	Secondary malignant neoplasm of mastoid air cells (disorder)
Solid Cancer	Primary Care	SNOMED	94405008	Secondary malignant neoplasm of maxilla (disorder)
Solid Cancer	Primary Care	SNOMED	94406009	Secondary malignant neoplasm of maxillary sinus (disorder)
Solid Cancer	Primary Care	SNOMED	94407000	Secondary malignant neoplasm of Meckel's diverticulum (disorder)
Solid Cancer	Primary Care	SNOMED	94408005	Secondary malignant neoplasm of mediastinal lymph nodes (disorder)
Solid Cancer	Primary Care	SNOMED	94409002	Secondary malignant neoplasm of mediastinum (disorder)
Solid Cancer	Primary Care	SNOMED	94410007	Secondary malignant neoplasm of mesenteric lymph nodes (disorder)
Solid Cancer	Primary Care	SNOMED	94411006	Secondary malignant neoplasm of metacarpal bone (disorder)
Solid Cancer	Primary Care	SNOMED	94412004	Secondary malignant neoplasm of metatarsal bone (disorder)
Solid Cancer	Primary Care	SNOMED	94413009	Secondary malignant neoplasm of middle ear (disorder)
Solid Cancer	Primary Care	SNOMED	94414003	Secondary malignant neoplasm of middle third of esophagus (disorder)
Solid Cancer	Primary Care	SNOMED	94415002	Secondary malignant neoplasm of minor salivary gland (disorder)
Solid Cancer	Primary Care	SNOMED	94416001	Secondary malignant neoplasm of mouth (disorder)
Solid Cancer	Primary Care	SNOMED	94417005	Secondary malignant neoplasm of multiple endocrine glands (disorder)
Solid Cancer	Primary Care	SNOMED	94418000	Secondary malignant neoplasm of muscle of abdomen (disorder)
Solid Cancer	Primary Care	SNOMED	94419008	Secondary malignant neoplasm of muscle of buttock (disorder)
Solid Cancer	Primary Care	SNOMED	94420002	Secondary malignant neoplasm of muscle of face (disorder)
Solid Cancer	Primary Care	SNOMED	94421003	Secondary malignant neoplasm of muscle of head (disorder)
Solid Cancer	Primary Care	SNOMED	94422005	Secondary malignant neoplasm of muscle of hip (disorder)
Solid Cancer	Primary Care	SNOMED	94423000	Secondary malignant neoplasm of muscle of inguinal region (disorder)
Solid Cancer	Primary Care	SNOMED	94424006	Secondary malignant neoplasm of muscle of lower limb (disorder)
Solid Cancer	Primary Care	SNOMED	94425007	Secondary malignant neoplasm of muscle of neck (disorder)
Solid Cancer	Primary Care	SNOMED	94426008	Secondary malignant neoplasm of muscle of pelvis (disorder)
Solid Cancer	Primary Care	SNOMED	94427004	Secondary malignant neoplasm of muscle of perineum (disorder)
Solid Cancer	Primary Care	SNOMED	94428009	Secondary malignant neoplasm of muscle of shoulder (disorder)
Solid Cancer	Primary Care	SNOMED	94429001	Secondary malignant neoplasm of muscle of thorax (disorder)
Solid Cancer	Primary Care	SNOMED	94430006	Secondary malignant neoplasm of muscle of trunk (disorder)
Solid Cancer	Primary Care	SNOMED	94431005	Secondary malignant neoplasm of muscle of upper limb (disorder)
Solid Cancer	Primary Care	SNOMED	94432003	Secondary malignant neoplasm of muscle (disorder)
Solid Cancer	Primary Care	SNOMED	94433008	Secondary malignant neoplasm of myocardium (disorder)
Solid Cancer	Primary Care	SNOMED	94434002	Secondary malignant neoplasm of myometrium (disorder)
Solid Cancer	Primary Care	SNOMED	94435001	Secondary malignant neoplasm of nasal bone (disorder)
Solid Cancer	Primary Care	SNOMED	94436000	Secondary malignant neoplasm of nasal cavity (disorder)
Solid Cancer	Primary Care	SNOMED	94437009	Secondary malignant neoplasm of nasal concha (disorder)
Solid Cancer	Primary Care	SNOMED	94439007	Secondary malignant neoplasm of navicular bone of foot (disorder)
Solid Cancer	Primary Care	SNOMED	94440009	Secondary malignant neoplasm of scaphoid bone (disorder)
Solid Cancer	Primary Care	SNOMED	94441008	Secondary malignant neoplasm of neck (disorder)
Solid Cancer	Primary Care	SNOMED	94442001	Secondary malignant neoplasm of nervous system (disorder)
Solid Cancer	Primary Care	SNOMED	94443006	Secondary malignant neoplasm of nipple of female breast (disorder)
Solid Cancer	Primary Care	SNOMED	94444000	Secondary malignant neoplasm of nipple of male breast (disorder)
Solid Cancer	Primary Care	SNOMED	94445004	Secondary malignant neoplasm of nose (disorder)
Solid Cancer	Primary Care	SNOMED	94446003	Secondary malignant neoplasm of obturator lymph nodes (disorder)
Solid Cancer	Primary Care	SNOMED	94447007	Secondary malignant neoplasm of occipital bone (disorder)
Solid Cancer	Primary Care	SNOMED	94448002	Secondary malignant neoplasm of occipital lobe (disorder)
Solid Cancer	Primary Care	SNOMED	94449005	Secondary malignant neoplasm of occipital lymph nodes (disorder)
Solid Cancer	Primary Care	SNOMED	94450005	Secondary malignant neoplasm of oculomotor nerve (disorder)
Solid Cancer	Primary Care	SNOMED	94451009	Secondary malignant neoplasm of olfactory nerve (disorder)
Solid Cancer	Primary Care	SNOMED	94452002	Secondary malignant neoplasm of optic nerve (disorder)
Solid Cancer	Primary Care	SNOMED	94453007	Secondary malignant neoplasm of orbit proper (disorder)
Solid Cancer	Primary Care	SNOMED	94454001	Secondary malignant neoplasm of oropharynx (disorder)
Solid Cancer	Primary Care	SNOMED	94455000	Secondary malignant neoplasm of ovary (disorder)
Solid Cancer	Primary Care	SNOMED	94456004	Secondary malignant neoplasm of palate (disorder)
Solid Cancer	Primary Care	SNOMED	94457008	Secondary malignant neoplasm of palatine bone (disorder)
Solid Cancer	Primary Care	SNOMED	94458003	Secondary malignant neoplasm of tonsil (disorder)
Solid Cancer	Primary Care	SNOMED	94459006	Secondary malignant neoplasm of pancreas (disorder)
Solid Cancer	Primary Care	SNOMED	94460001	Secondary malignant neoplasm of pancreatic duct (disorder)
Solid Cancer	Primary Care	SNOMED	94461002	Secondary malignant neoplasm of para-aortic body (disorder)
Solid Cancer	Primary Care	SNOMED	94462009	Secondary malignant neoplasm of paraganglion (disorder)
Solid Cancer	Primary Care	SNOMED	94463004	Secondary malignant neoplasm of paramammary lymph nodes (disorder)
Solid Cancer	Primary Care	SNOMED	94464005	Secondary malignant neoplasm of parametrial lymph nodes (disorder)
Solid Cancer	Primary Care	SNOMED	94465006	Secondary malignant neoplasm of parametrium (disorder)
Solid Cancer	Primary Care	SNOMED	94466007	Secondary malignant neoplasm of pararectal lymph nodes (disorder)
Solid Cancer	Primary Care	SNOMED	94467003	Secondary malignant neoplasm of parathyroid gland (disorder)
Solid Cancer	Primary Care	SNOMED	94468008	Secondary malignant neoplasm of paraurethral glands (disorder)
Solid Cancer	Primary Care	SNOMED	94469000	Secondary malignant neoplasm of paravaginal lymph nodes (disorder)
Solid Cancer	Primary Care	SNOMED	94470004	Secondary malignant neoplasm of parietal bone (disorder)
Solid Cancer	Primary Care	SNOMED	94471000	Secondary malignant neoplasm of parietal lobe (disorder)
Solid Cancer	Primary Care	SNOMED	94472007	Secondary malignant neoplasm of parietal peritoneum (disorder)
Solid Cancer	Primary Care	SNOMED	94473002	Secondary malignant neoplasm of parietal pleura (disorder)
Solid Cancer	Primary Care	SNOMED	94474008	Secondary malignant neoplasm of parotid gland (disorder)
Solid Cancer	Primary Care	SNOMED	94475009	Secondary malignant neoplasm of parotid lymph nodes (disorder)
Solid Cancer	Primary Care	SNOMED	94476005	Secondary malignant neoplasm of patella (disorder)
Solid Cancer	Primary Care	SNOMED	94477001	Secondary malignant neoplasm of pectoral axillary lymph nodes (disorder)
Solid Cancer	Primary Care	SNOMED	94478006	Secondary malignant neoplasm of pelvic bone (disorder)
Solid Cancer	Primary Care	SNOMED	94479003	Secondary malignant neoplasm of pelvic peritoneum (disorder)
Solid Cancer	Primary Care	SNOMED	94480000	Secondary malignant neoplasm of pelvis (disorder)
Solid Cancer	Primary Care	SNOMED	94481001	Secondary malignant neoplasm of penis (disorder)
Solid Cancer	Primary Care	SNOMED	94482008	Secondary malignant neoplasm of periadrenal tissue (disorder)
Solid Cancer	Primary Care	SNOMED	94483003	Secondary malignant neoplasm of perianal skin (disorder)
Solid Cancer	Primary Care	SNOMED	94484009	Secondary malignant neoplasm of pericardium (disorder)
Solid Cancer	Primary Care	SNOMED	94485005	Secondary malignant neoplasm of perirenal tissue (disorder)
Solid Cancer	Primary Care	SNOMED	94486006	Secondary malignant neoplasm of phalanx of foot (disorder)
Solid Cancer	Primary Care	SNOMED	94487002	Secondary malignant neoplasm of phalanx of hand (disorder)
Solid Cancer	Primary Care	SNOMED	94488007	Secondary malignant neoplasm of pharynx (disorder)
Solid Cancer	Primary Care	SNOMED	94489004	Secondary malignant neoplasm of pineal gland (disorder)
Solid Cancer	Primary Care	SNOMED	94490008	Secondary malignant neoplasm of pisiform bone of hand (disorder)
Solid Cancer	Primary Care	SNOMED	94491007	Secondary malignant neoplasm of pituitary gland (disorder)
Solid Cancer	Primary Care	SNOMED	94492000	Secondary malignant neoplasm of placenta (disorder)
Solid Cancer	Primary Care	SNOMED	94493005	Secondary malignant neoplasm of pleura (disorder)
Solid Cancer	Primary Care	SNOMED	94494004	Secondary malignant neoplasm of popliteal lymph nodes (disorder)
Solid Cancer	Primary Care	SNOMED	94495003	Secondary malignant neoplasm of postcricoid region (disorder)
Solid Cancer	Primary Care	SNOMED	94496002	Secondary malignant neoplasm of posterior hypopharyngeal wall (disorder)
Solid Cancer	Primary Care	SNOMED	94497006	Secondary malignant neoplasm of posterior mediastinum (disorder)
Solid Cancer	Primary Care	SNOMED	94498001	Secondary malignant neoplasm of posterior wall of nasopharynx (disorder)
Solid Cancer	Primary Care	SNOMED	94499009	Secondary malignant neoplasm of posterior wall of oropharynx (disorder)
Solid Cancer	Primary Care	SNOMED	94500000	Secondary malignant neoplasm of posterior wall of urinary bladder (disorder)
Solid Cancer	Primary Care	SNOMED	94501001	Secondary malignant neoplasm of preauricular lymph nodes (disorder)
Solid Cancer	Primary Care	SNOMED	94502008	Secondary malignant neoplasm of presacral region (disorder)
Solid Cancer	Primary Care	SNOMED	94503003	Secondary malignant neoplasm of prostate (disorder)
Solid Cancer	Primary Care	SNOMED	94504009	Secondary malignant neoplasm of pubis (disorder)
Solid Cancer	Primary Care	SNOMED	94505005	Secondary malignant neoplasm of pyloric antrum (disorder)
Solid Cancer	Primary Care	SNOMED	94506006	Secondary malignant neoplasm of pylorus (disorder)
Solid Cancer	Primary Care	SNOMED	94507002	Secondary malignant neoplasm of pyriform sinus (disorder)
Solid Cancer	Primary Care	SNOMED	94508007	Secondary malignant neoplasm of radius (disorder)
Solid Cancer	Primary Care	SNOMED	94509004	Secondary malignant neoplasm of rectosigmoid junction (disorder)
Solid Cancer	Primary Care	SNOMED	94510009	Secondary malignant neoplasm of rectouterine pouch (disorder)
Solid Cancer	Primary Care	SNOMED	94511008	Secondary malignant neoplasm of rectovaginal septum (disorder)
Solid Cancer	Primary Care	SNOMED	94512001	Secondary malignant neoplasm of rectovesical septum (disorder)
Solid Cancer	Primary Care	SNOMED	94513006	Secondary malignant neoplasm of rectum (disorder)
Solid Cancer	Primary Care	SNOMED	94514000	Secondary malignant neoplasm of renal pelvis (disorder)
Solid Cancer	Primary Care	SNOMED	94515004	Secondary malignant neoplasm of respiratory tract (disorder)
Solid Cancer	Primary Care	SNOMED	94516003	Secondary malignant neoplasm of retina (disorder)
Solid Cancer	Primary Care	SNOMED	94517007	Secondary malignant neoplasm of retrocecal tissue (disorder)
Solid Cancer	Primary Care	SNOMED	94518002	Secondary malignant neoplasm of retromolar area (disorder)
Solid Cancer	Primary Care	SNOMED	94519005	Secondary malignant neoplasm of retroperitoneal lymph nodes (disorder)
Solid Cancer	Primary Care	SNOMED	94520004	Secondary malignant neoplasm of retropharyngeal lymph nodes (disorder)
Solid Cancer	Primary Care	SNOMED	94521000	Secondary malignant neoplasm of rib (disorder)
Solid Cancer	Primary Care	SNOMED	94522007	Secondary malignant neoplasm of right lower lobe of lung (disorder)
Solid Cancer	Primary Care	SNOMED	94523002	Secondary malignant neoplasm of right middle lobe of lung (disorder)
Solid Cancer	Primary Care	SNOMED	94524008	Secondary malignant neoplasm of right upper lobe of lung (disorder)
Solid Cancer	Primary Care	SNOMED	94525009	Secondary malignant neoplasm of round ligament of uterus (disorder)
Solid Cancer	Primary Care	SNOMED	94526005	Secondary malignant neoplasm of sacrococcygeal region (disorder)
Solid Cancer	Primary Care	SNOMED	94527001	Secondary malignant neoplasm of sacrum (disorder)
Solid Cancer	Primary Care	SNOMED	94528006	Secondary malignant neoplasm of scalene lymph nodes (disorder)
Solid Cancer	Primary Care	SNOMED	94529003	Secondary malignant neoplasm of scapula (disorder)
Solid Cancer	Primary Care	SNOMED	94530008	Secondary malignant neoplasm of sclera (disorder)
Solid Cancer	Primary Care	SNOMED	94531007	Secondary malignant neoplasm of scrotum (disorder)
Solid Cancer	Primary Care	SNOMED	94532000	Secondary malignant neoplasm of sebaceous gland (disorder)
Solid Cancer	Primary Care	SNOMED	94533005	Secondary malignant neoplasm of second cuneiform bone of foot (disorder)
Solid Cancer	Primary Care	SNOMED	94534004	Secondary malignant neoplasm of septum of nose (disorder)
Solid Cancer	Primary Care	SNOMED	94535003	Secondary malignant neoplasm of short bone of lower limb (disorder)
Solid Cancer	Primary Care	SNOMED	94536002	Secondary malignant neoplasm of short bone of upper limb (disorder)
Solid Cancer	Primary Care	SNOMED	94537006	Secondary malignant neoplasm of shoulder (disorder)
Solid Cancer	Primary Care	SNOMED	94538001	Secondary malignant neoplasm of sigmoid colon (disorder)
Solid Cancer	Primary Care	SNOMED	94539009	Secondary malignant neoplasm of skin of abdomen (disorder)
Solid Cancer	Primary Care	SNOMED	94540006	Secondary malignant neoplasm of skin of ankle (disorder)
Solid Cancer	Primary Care	SNOMED	94542003	Secondary malignant neoplasm of skin of axilla (disorder)
Solid Cancer	Primary Care	SNOMED	94543008	Secondary malignant neoplasm of skin of back (disorder)
Solid Cancer	Primary Care	SNOMED	94544002	Secondary malignant neoplasm of skin of breast (disorder)
Solid Cancer	Primary Care	SNOMED	94545001	Secondary malignant neoplasm of skin of buttock (disorder)
Solid Cancer	Primary Care	SNOMED	94546000	Secondary malignant neoplasm of skin of cheek (disorder)
Solid Cancer	Primary Care	SNOMED	94547009	Secondary malignant neoplasm of skin of chest (disorder)
Solid Cancer	Primary Care	SNOMED	94548004	Secondary malignant neoplasm of skin of chin (disorder)
Solid Cancer	Primary Care	SNOMED	94549007	Secondary malignant neoplasm of skin of ear (disorder)
Solid Cancer	Primary Care	SNOMED	94550007	Secondary malignant neoplasm of skin of elbow (disorder)
Solid Cancer	Primary Care	SNOMED	94551006	Secondary malignant neoplasm of skin of external auditory canal (disorder)
Solid Cancer	Primary Care	SNOMED	94552004	Secondary malignant neoplasm of skin of eyebrow (disorder)
Solid Cancer	Primary Care	SNOMED	94553009	Secondary malignant neoplasm of skin of eyelid (disorder)
Solid Cancer	Primary Care	SNOMED	94554003	Secondary malignant neoplasm of skin of face (disorder)
Solid Cancer	Primary Care	SNOMED	94555002	Secondary malignant neoplasm of skin of finger (disorder)
Solid Cancer	Primary Care	SNOMED	94556001	Secondary malignant neoplasm of skin of foot (disorder)
Solid Cancer	Primary Care	SNOMED	94557005	Secondary malignant neoplasm of skin of forearm (disorder)
Solid Cancer	Primary Care	SNOMED	94558000	Secondary malignant neoplasm of skin of forehead (disorder)
Solid Cancer	Primary Care	SNOMED	94559008	Secondary malignant neoplasm of skin of groin (disorder)
Solid Cancer	Primary Care	SNOMED	94560003	Secondary malignant neoplasm of skin of hand (disorder)
Solid Cancer	Primary Care	SNOMED	94561004	Secondary malignant neoplasm of skin of hip (disorder)
Solid Cancer	Primary Care	SNOMED	94562006	Secondary malignant neoplasm of skin of knee (disorder)
Solid Cancer	Primary Care	SNOMED	94564007	Secondary malignant neoplasm of skin of lip (disorder)
Solid Cancer	Primary Care	SNOMED	94565008	Secondary malignant neoplasm of skin of lower limb (disorder)
Solid Cancer	Primary Care	SNOMED	94566009	Secondary malignant neoplasm of skin of neck (disorder)
Solid Cancer	Primary Care	SNOMED	94567000	Secondary malignant neoplasm of skin of nose (disorder)
Solid Cancer	Primary Care	SNOMED	94568005	Secondary malignant neoplasm of skin of perineum (disorder)
Solid Cancer	Primary Care	SNOMED	94569002	Secondary malignant neoplasm of skin of popliteal area (disorder)
Solid Cancer	Primary Care	SNOMED	94570001	Secondary malignant neoplasm of skin of scalp (disorder)
Solid Cancer	Primary Care	SNOMED	94571002	Secondary malignant neoplasm of skin of shoulder (disorder)
Solid Cancer	Primary Care	SNOMED	94572009	Secondary malignant neoplasm of skin of temporal region (disorder)
Solid Cancer	Primary Care	SNOMED	94573004	Secondary malignant neoplasm of skin of thigh (disorder)
Solid Cancer	Primary Care	SNOMED	94574005	Secondary malignant neoplasm of skin of toe (disorder)
Solid Cancer	Primary Care	SNOMED	94575006	Secondary malignant neoplasm of skin of trunk (disorder)
Solid Cancer	Primary Care	SNOMED	94576007	Secondary malignant neoplasm of skin of umbilicus (disorder)
Solid Cancer	Primary Care	SNOMED	94577003	Secondary malignant neoplasm of skin of upper limb (disorder)
Solid Cancer	Primary Care	SNOMED	94578008	Secondary malignant neoplasm of skin of wrist (disorder)
Solid Cancer	Primary Care	SNOMED	94579000	Secondary malignant neoplasm of skin (disorder)
Solid Cancer	Primary Care	SNOMED	94580002	Secondary malignant neoplasm of small intestine (disorder)
Solid Cancer	Primary Care	SNOMED	94581003	Secondary malignant neoplasm of soft palate (disorder)
Solid Cancer	Primary Care	SNOMED	94582005	Secondary malignant neoplasm of soft tissues of abdomen (disorder)
Solid Cancer	Primary Care	SNOMED	94583000	Secondary malignant neoplasm of soft tissues of axilla (disorder)
Solid Cancer	Primary Care	SNOMED	94584006	Secondary malignant neoplasm of soft tissues of buttock (disorder)
Solid Cancer	Primary Care	SNOMED	94585007	Secondary malignant neoplasm of soft tissues of face (disorder)
Solid Cancer	Primary Care	SNOMED	94586008	Secondary malignant neoplasm of soft tissues of head (disorder)
Solid Cancer	Primary Care	SNOMED	94587004	Secondary malignant neoplasm of soft tissues of hip (disorder)
Solid Cancer	Primary Care	SNOMED	94588009	Secondary malignant neoplasm of soft tissues of inguinal region (disorder)
Solid Cancer	Primary Care	SNOMED	94589001	Secondary malignant neoplasm of soft tissues of lower limb (disorder)
Solid Cancer	Primary Care	SNOMED	94590005	Secondary malignant neoplasm of soft tissues of neck (disorder)
Solid Cancer	Primary Care	SNOMED	94591009	Secondary malignant neoplasm of soft tissues of pelvis (disorder)
Solid Cancer	Primary Care	SNOMED	94592002	Secondary malignant neoplasm of soft tissues of perineum (disorder)
Solid Cancer	Primary Care	SNOMED	94593007	Secondary malignant neoplasm of soft tissues of shoulder (disorder)
Solid Cancer	Primary Care	SNOMED	94594001	Secondary malignant neoplasm of soft tissues of thorax (disorder)
Solid Cancer	Primary Care	SNOMED	94595000	Secondary malignant neoplasm of soft tissues of trunk (disorder)
Solid Cancer	Primary Care	SNOMED	94596004	Secondary malignant neoplasm of soft tissues of upper limb (disorder)
Solid Cancer	Primary Care	SNOMED	94597008	Secondary malignant neoplasm of spermatic cord (disorder)
Solid Cancer	Primary Care	SNOMED	94598003	Secondary malignant neoplasm of sphenoid bone (disorder)
Solid Cancer	Primary Care	SNOMED	94599006	Secondary malignant neoplasm of sphenoidal sinus (disorder)
Solid Cancer	Primary Care	SNOMED	94600009	Secondary malignant neoplasm of spinal cord (disorder)
Solid Cancer	Primary Care	SNOMED	94601008	Secondary malignant neoplasm of spinal meninges (disorder)
Solid Cancer	Primary Care	SNOMED	94602001	Secondary malignant neoplasm of vertebral column (disorder)
Solid Cancer	Primary Care	SNOMED	94603006	Secondary malignant neoplasm of spleen (disorder)
Solid Cancer	Primary Care	SNOMED	94604000	Secondary malignant neoplasm of splenic flexure of colon (disorder)
Solid Cancer	Primary Care	SNOMED	94605004	Secondary malignant neoplasm of sternum (disorder)
Solid Cancer	Primary Care	SNOMED	94606003	Secondary malignant neoplasm of stomach (disorder)
Solid Cancer	Primary Care	SNOMED	94607007	Secondary malignant neoplasm of subglottis (disorder)
Solid Cancer	Primary Care	SNOMED	94608002	Secondary malignant neoplasm of sublingual gland (disorder)
Solid Cancer	Primary Care	SNOMED	94609005	Secondary malignant neoplasm of submandibular lymph nodes (disorder)
Solid Cancer	Primary Care	SNOMED	94610000	Secondary malignant neoplasm of submaxillary gland (disorder)
Solid Cancer	Primary Care	SNOMED	94611001	Secondary malignant neoplasm of submental lymph nodes (disorder)
Solid Cancer	Primary Care	SNOMED	94612008	Secondary malignant neoplasm of superficial inguinal lymph nodes (disorder)
Solid Cancer	Primary Care	SNOMED	94613003	Secondary malignant neoplasm of superior wall of nasopharynx (disorder)
Solid Cancer	Primary Care	SNOMED	94614009	Secondary malignant neoplasm of supraclavicular lymph nodes (disorder)
Solid Cancer	Primary Care	SNOMED	94615005	Secondary malignant neoplasm of supraclavicular region (disorder)
Solid Cancer	Primary Care	SNOMED	94616006	Secondary malignant neoplasm of supraglottis (disorder)
Solid Cancer	Primary Care	SNOMED	94617002	Secondary malignant neoplasm of sweat gland (disorder)
Solid Cancer	Primary Care	SNOMED	94618007	Secondary malignant neoplasm of tail of pancreas (disorder)
Solid Cancer	Primary Care	SNOMED	94619004	Secondary malignant neoplasm of talus (disorder)
Solid Cancer	Primary Care	SNOMED	94620005	Secondary malignant neoplasm of tarsal bone (disorder)
Solid Cancer	Primary Care	SNOMED	94621009	Secondary malignant neoplasm of temporal bone (disorder)
Solid Cancer	Primary Care	SNOMED	94622002	Secondary malignant neoplasm of temporal lobe (disorder)
Solid Cancer	Primary Care	SNOMED	94623007	Secondary malignant neoplasm of testis (disorder)
Solid Cancer	Primary Care	SNOMED	94624001	Secondary malignant neoplasm of the mesentery (disorder)
Solid Cancer	Primary Care	SNOMED	94625000	Secondary malignant neoplasm of the mesocolon (disorder)
Solid Cancer	Primary Care	SNOMED	94626004	Secondary malignant neoplasm of omentum (disorder)
Solid Cancer	Primary Care	SNOMED	94627008	Secondary malignant neoplasm of peritoneum (disorder)
Solid Cancer	Primary Care	SNOMED	94628003	Secondary malignant neoplasm of retroperitoneum (disorder)
Solid Cancer	Primary Care	SNOMED	94629006	Secondary malignant neoplasm of thigh (disorder)
Solid Cancer	Primary Care	SNOMED	94630001	Secondary malignant neoplasm of third cuneiform bone of foot (disorder)
Solid Cancer	Primary Care	SNOMED	94631002	Secondary malignant neoplasm of thoracic esophagus (disorder)
Solid Cancer	Primary Care	SNOMED	94632009	Secondary malignant neoplasm of thymus (disorder)
Solid Cancer	Primary Care	SNOMED	94633004	Secondary malignant neoplasm of thyroglossal duct (disorder)
Solid Cancer	Primary Care	SNOMED	94634005	Secondary malignant neoplasm of thyroid gland (disorder)
Solid Cancer	Primary Care	SNOMED	94635006	Secondary malignant neoplasm of tibia (disorder)
Solid Cancer	Primary Care	SNOMED	94636007	Secondary malignant neoplasm of tibial lymph nodes (disorder)
Solid Cancer	Primary Care	SNOMED	94637003	Secondary malignant neoplasm of tip and lateral border of tongue (disorder)
Solid Cancer	Primary Care	SNOMED	94638008	Secondary malignant neoplasm of tongue (disorder)
Solid Cancer	Primary Care	SNOMED	94639000	Secondary malignant neoplasm of tonsillar fossa (disorder)
Solid Cancer	Primary Care	SNOMED	94640003	Secondary malignant neoplasm of tonsillar pillar (disorder)
Solid Cancer	Primary Care	SNOMED	94641004	Secondary malignant neoplasm of trachea (disorder)
Solid Cancer	Primary Care	SNOMED	94642006	Secondary malignant neoplasm of tracheobronchial lymph nodes (disorder)
Solid Cancer	Primary Care	SNOMED	94643001	Secondary malignant neoplasm of transverse colon (disorder)
Solid Cancer	Primary Care	SNOMED	94644007	Secondary malignant neoplasm of trapezium (disorder)
Solid Cancer	Primary Care	SNOMED	94645008	Secondary malignant neoplasm of trapezoid bone (disorder)
Solid Cancer	Primary Care	SNOMED	94646009	Secondary malignant neoplasm of trigeminal nerve (disorder)
Solid Cancer	Primary Care	SNOMED	94647000	Secondary malignant neoplasm of trigone of urinary bladder (disorder)
Solid Cancer	Primary Care	SNOMED	94648005	Secondary malignant neoplasm of trochlear nerve (disorder)
Solid Cancer	Primary Care	SNOMED	94649002	Secondary malignant neoplasm of trunk (disorder)
Solid Cancer	Primary Care	SNOMED	94650002	Secondary malignant neoplasm of ulna (disorder)
Solid Cancer	Primary Care	SNOMED	94651003	Secondary malignant neoplasm of undescended testis (disorder)
Solid Cancer	Primary Care	SNOMED	94652005	Secondary malignant neoplasm of upper gum (disorder)
Solid Cancer	Primary Care	SNOMED	94653000	Secondary malignant neoplasm of upper inner quadrant of female breast (disorder)
Solid Cancer	Primary Care	SNOMED	94654006	Secondary malignant neoplasm of upper limb (disorder)
Solid Cancer	Primary Care	SNOMED	94655007	Secondary malignant neoplasm of upper outer quadrant of female breast (disorder)
Solid Cancer	Primary Care	SNOMED	94656008	Secondary malignant neoplasm of upper respiratory tract (disorder)
Solid Cancer	Primary Care	SNOMED	94657004	Secondary malignant neoplasm of upper third of esophagus (disorder)
Solid Cancer	Primary Care	SNOMED	94658009	Secondary malignant neoplasm of urachus (disorder)
Solid Cancer	Primary Care	SNOMED	94659001	Secondary malignant neoplasm of ureter (disorder)
Solid Cancer	Primary Care	SNOMED	94660006	Secondary malignant neoplasm of ureteric orifice of urinary bladder (disorder)
Solid Cancer	Primary Care	SNOMED	94661005	Secondary malignant neoplasm of urethra (disorder)
Solid Cancer	Primary Care	SNOMED	94662003	Secondary malignant neoplasm of urinary bladder neck (disorder)
Solid Cancer	Primary Care	SNOMED	94663008	Secondary malignant neoplasm of urinary system (disorder)
Solid Cancer	Primary Care	SNOMED	94664002	Secondary malignant neoplasm of uterine adnexa (disorder)
Solid Cancer	Primary Care	SNOMED	94665001	Secondary malignant neoplasm of uterus (disorder)
Solid Cancer	Primary Care	SNOMED	94666000	Secondary malignant neoplasm of uveal tract (disorder)
Solid Cancer	Primary Care	SNOMED	94667009	Secondary malignant neoplasm of uvula (disorder)
Solid Cancer	Primary Care	SNOMED	94668004	Secondary malignant neoplasm of vagina (disorder)
Solid Cancer	Primary Care	SNOMED	94669007	Secondary malignant neoplasm of vagus nerve (disorder)
Solid Cancer	Primary Care	SNOMED	94670008	Secondary malignant neoplasm of vallecula (disorder)
Solid Cancer	Primary Care	SNOMED	94671007	Secondary malignant neoplasm of vas deferens (disorder)
Solid Cancer	Primary Care	SNOMED	94672000	Secondary malignant neoplasm of ventral surface of tongue (disorder)
Solid Cancer	Primary Care	SNOMED	94673005	Secondary malignant neoplasm of vermilion border of lip (disorder)
Solid Cancer	Primary Care	SNOMED	94674004	Secondary malignant neoplasm of vermilion border of lower lip (disorder)
Solid Cancer	Primary Care	SNOMED	94675003	Secondary malignant neoplasm of vermilion border of upper lip (disorder)
Solid Cancer	Primary Care	SNOMED	94676002	Secondary malignant neoplasm of vestibule of mouth (disorder)
Solid Cancer	Primary Care	SNOMED	94677006	Secondary malignant neoplasm of vestibule of nose (disorder)
Solid Cancer	Primary Care	SNOMED	94678001	Secondary malignant neoplasm of visceral pleura (disorder)
Solid Cancer	Primary Care	SNOMED	94679009	Secondary malignant neoplasm of vocal cord (disorder)
Solid Cancer	Primary Care	SNOMED	94680007	Secondary malignant neoplasm of vomer (disorder)
Solid Cancer	Primary Care	SNOMED	94681006	Secondary malignant neoplasm of vulva (disorder)
Solid Cancer	Primary Care	SNOMED	94682004	Secondary malignant neoplasm of Waldeyer's ring (disorder)
Solid Cancer	Primary Care	SNOMED	94683009	Secondary malignant neoplasm of zygomatic bone (disorder)
Solid Cancer	Primary Care	SNOMED	95214007	Primary malignant neoplasm of liver (disorder)
Solid Cancer	Primary Care	SNOMED	109264009	Overlapping malignant neoplasm of skin (disorder)
Solid Cancer	Primary Care	SNOMED	109267002	Overlapping malignant melanoma of skin (disorder)
Solid Cancer	Primary Care	SNOMED	109347009	Overlapping malignant neoplasm of bone and articular cartilage (disorder)
Solid Cancer	Primary Care	SNOMED	109348004	Overlapping malignant neoplasm of bone and articular cartilage of limbs (disorder)
Solid Cancer	Primary Care	SNOMED	109349007	Overlapping malignant neoplasm of soft tissues (disorder)
Solid Cancer	Primary Care	SNOMED	109356001	Primary malignant neoplasm of unspecified site (disorder)
Solid Cancer	Primary Care	SNOMED	109366009	Overlapping malignant neoplasm of accessory sinuses (disorder)
Solid Cancer	Primary Care	SNOMED	109367000	Overlapping malignant neoplasm of nasopharynx (disorder)
Solid Cancer	Primary Care	SNOMED	109368005	Overlapping malignant neoplasm of hypopharynx (disorder)
Solid Cancer	Primary Care	SNOMED	109369002	Overlapping malignant neoplasm of larynx (disorder)
Solid Cancer	Primary Care	SNOMED	109370001	Primary malignant neoplasm of laryngeal cartilage (disorder)
Solid Cancer	Primary Care	SNOMED	109371002	Overlapping malignant neoplasm of bronchus and lung (disorder)
Solid Cancer	Primary Care	SNOMED	109374005	Overlapping malignant neoplasm of mediastinum and pleura (disorder)
Solid Cancer	Primary Care	SNOMED	109378008	Mesothelioma (malignant, clinical disorder) (disorder)
Solid Cancer	Primary Care	SNOMED	109383000	Malignant mesothelioma of pericardium (disorder)
Solid Cancer	Primary Care	SNOMED	109384006	Overlapping malignant neoplasm of heart, mediastinum and pleura (disorder)
Solid Cancer	Primary Care	SNOMED	109385007	Kaposi's sarcoma (disorder)
Solid Cancer	Primary Care	SNOMED	109386008	Kaposi's sarcoma of skin (disorder)
Solid Cancer	Primary Care	SNOMED	109388009	Kaposi's sarcoma of palate (disorder)
Solid Cancer	Primary Care	SNOMED	109389001	Kaposi's sarcoma of gastrointestinal tract (disorder)
Solid Cancer	Primary Care	SNOMED	109390005	Kaposi's sarcoma of lung (disorder)
Solid Cancer	Primary Care	SNOMED	109391009	Kaposi's sarcoma of lymph nodes (disorder)
Solid Cancer	Primary Care	SNOMED	109392002	Kaposi's sarcoma of multiple organs (disorder)
Solid Cancer	Primary Care	SNOMED	109821008	Overlapping malignant neoplasm of gastrointestinal tract (disorder)
Solid Cancer	Primary Care	SNOMED	109822001	Overlapping malignant neoplasm of lip (disorder)
Solid Cancer	Primary Care	SNOMED	109823006	Overlapping malignant neoplasm of tongue (disorder)
Solid Cancer	Primary Care	SNOMED	109824000	Overlapping malignant neoplasm of major salivary gland (disorder)
Solid Cancer	Primary Care	SNOMED	109828002	Primary malignant neoplasm of salivary gland duct (disorder)
Solid Cancer	Primary Care	SNOMED	109830000	Overlapping malignant neoplasm of floor of mouth (disorder)
Solid Cancer	Primary Care	SNOMED	109831001	Overlapping malignant neoplasm of palate (disorder)
Solid Cancer	Primary Care	SNOMED	109832008	Overlapping malignant neoplasm of oropharynx (disorder)
Solid Cancer	Primary Care	SNOMED	109833003	Overlapping malignant neoplasm of lip, oral cavity and/or pharynx (disorder)
Solid Cancer	Primary Care	SNOMED	109834009	Primary malignant neoplasm of branchial cleft (disorder)
Solid Cancer	Primary Care	SNOMED	109835005	Overlapping malignant neoplasm of esophagus (disorder)
Solid Cancer	Primary Care	SNOMED	109836006	Overlapping malignant neoplasm of stomach (disorder)
Solid Cancer	Primary Care	SNOMED	109837002	Overlapping malignant neoplasm of small intestine (disorder)
Solid Cancer	Primary Care	SNOMED	109838007	Overlapping malignant neoplasm of colon (disorder)
Solid Cancer	Primary Care	SNOMED	109839004	Overlapping malignant neoplasm of rectum, anus and anal canal (disorder)
Solid Cancer	Primary Care	SNOMED	109840002	Primary malignant neoplasm of cloacogenic zone (disorder)
Solid Cancer	Primary Care	SNOMED	109841003	Liver cell carcinoma (disorder)
Solid Cancer	Primary Care	SNOMED	109842005	Intrahepatic bile duct carcinoma (disorder)
Solid Cancer	Primary Care	SNOMED	109843000	Hepatoblastoma (disorder)
Solid Cancer	Primary Care	SNOMED	109844006	Angiosarcoma of liver (disorder)
Solid Cancer	Primary Care	SNOMED	109847004	Overlapping malignant neoplasm of biliary tract (disorder)
Solid Cancer	Primary Care	SNOMED	109848009	Overlapping malignant neoplasm of pancreas (disorder)
Solid Cancer	Primary Care	SNOMED	109851002	Overlapping malignant neoplasm of retroperitoneum and peritoneum (disorder)
Solid Cancer	Primary Care	SNOMED	109853004	Malignant mesothelioma of peritoneum (disorder)
Solid Cancer	Primary Care	SNOMED	109854005	Malignant mesothelioma of parietal peritoneum (disorder)
Solid Cancer	Primary Care	SNOMED	109855006	Malignant mesothelioma of pelvic peritoneum (disorder)
Solid Cancer	Primary Care	SNOMED	109856007	Malignant mesothelioma of mesentery (disorder)
Solid Cancer	Primary Care	SNOMED	109858008	Malignant mesothelioma of omentum (disorder)
Solid Cancer	Primary Care	SNOMED	109870007	Overlapping malignant neoplasm of urinary system (disorder)
Solid Cancer	Primary Care	SNOMED	109874003	Overlapping malignant neoplasm of male genital organs (disorder)
Solid Cancer	Primary Care	SNOMED	109875002	Overlapping malignant neoplasm of penis (disorder)
Solid Cancer	Primary Care	SNOMED	109876001	Primary malignant neoplasm of descended testis (disorder)
Solid Cancer	Primary Care	SNOMED	109878000	Overlapping malignant neoplasm of female genital organs (disorder)
Solid Cancer	Primary Care	SNOMED	109879008	Overlapping malignant neoplasm of body of uterus (disorder)
Solid Cancer	Primary Care	SNOMED	109880006	Overlapping malignant neoplasm of uterine cervix (disorder)
Solid Cancer	Primary Care	SNOMED	109882003	Primary malignant neoplasm of fundus uteri (disorder)
Solid Cancer	Primary Care	SNOMED	109885001	Overlapping malignant neoplasm of vulva (disorder)
Solid Cancer	Primary Care	SNOMED	109886000	Overlapping malignant neoplasm of female breast (disorder)
Solid Cancer	Primary Care	SNOMED	109887009	Overlapping malignant neoplasm of male breast (disorder)
Solid Cancer	Primary Care	SNOMED	109911004	Overlapping malignant neoplasm of brain and other parts of the central nervous system (disorder)
Solid Cancer	Primary Care	SNOMED	109912006	Overlapping malignant neoplasm of brain (disorder)
Solid Cancer	Primary Care	SNOMED	109915008	Primary malignant neoplasm of meninges (disorder)
Solid Cancer	Primary Care	SNOMED	109918005	Primary malignant neoplasm of peripheral nerves and peripheral autonomic nervous system (disorder)
Solid Cancer	Primary Care	SNOMED	109919002	Overlapping malignant neoplasm of peripheral nerves and autonomic nervous system (disorder)
Solid Cancer	Primary Care	SNOMED	109921007	Primary malignant neoplasm of peripheral nerve of head, face and/or neck (disorder)
Solid Cancer	Primary Care	SNOMED	109923005	Primary malignant neoplasm of peripheral nerves of head (disorder)
Solid Cancer	Primary Care	SNOMED	109925003	Primary malignant neoplasm of peripheral nerves of face (disorder)
Solid Cancer	Primary Care	SNOMED	109927006	Primary malignant neoplasm of peripheral nerves of neck (disorder)
Solid Cancer	Primary Care	SNOMED	109931000	Primary malignant neoplasm of peripheral nerves of upper limb (disorder)
Solid Cancer	Primary Care	SNOMED	109933002	Primary malignant neoplasm of peripheral nerves of shoulder (disorder)
Solid Cancer	Primary Care	SNOMED	109937001	Primary malignant neoplasm of peripheral nerves of lower limb (disorder)
Solid Cancer	Primary Care	SNOMED	109939003	Primary malignant neoplasm of peripheral nerves of hip (disorder)
Solid Cancer	Primary Care	SNOMED	109941002	Primary malignant neoplasm of peripheral nerves of thorax (disorder)
Solid Cancer	Primary Care	SNOMED	109943004	Primary malignant neoplasm of peripheral nerves of abdomen (disorder)
Solid Cancer	Primary Care	SNOMED	109945006	Primary malignant neoplasm of peripheral nerves of pelvis region (disorder)
Solid Cancer	Primary Care	SNOMED	109947003	Primary malignant neoplasm of peripheral nerves of trunk (disorder)
Solid Cancer	Primary Care	SNOMED	109948008	Overlapping malignant neoplasm of eye and adnexa, primary (disorder)
Solid Cancer	Primary Care	SNOMED	109951001	Overlapping malignant neoplasm of multiple endocrine glands (disorder)
Solid Cancer	Primary Care	SNOMED	110013004	Overlapping malignant neoplasm of tonsil (disorder)
Solid Cancer	Primary Care	SNOMED	123842006	Endocervical adenocarcinoma (disorder)
Solid Cancer	Primary Care	SNOMED	123845008	Adenocarcinoma of endometrium (disorder)
Solid Cancer	Primary Care	SNOMED	128462008	Secondary malignant neoplastic disease (disorder)
Solid Cancer	Primary Care	SNOMED	128465005	Secondary malignant neoplasm of articular cartilage (disorder)
Solid Cancer	Primary Care	SNOMED	128466006	Primary malignant neoplasm of articular cartilage (disorder)
Solid Cancer	Primary Care	SNOMED	134312002	Odontogenic ghost cell carcinoma (disorder)
Solid Cancer	Primary Care	SNOMED	187601000	Malignant neoplasm of upper lip, lipstick area (disorder)
Solid Cancer	Primary Care	SNOMED	187604008	Malignant neoplasm of lower lip, external (disorder)
Solid Cancer	Primary Care	SNOMED	187606005	Malignant tumor of upper labial mucosa (disorder)
Solid Cancer	Primary Care	SNOMED	187608006	Malignant tumor of frenum of upper lip (disorder)
Solid Cancer	Primary Care	SNOMED	187613005	Malignant neoplasm of lower lip, buccal aspect (disorder)
Solid Cancer	Primary Care	SNOMED	187614004	Malignant tumor of frenum of lower lip (disorder)
Solid Cancer	Primary Care	SNOMED	187622006	Malignant tumor of labial mucosa (disorder)
Solid Cancer	Primary Care	SNOMED	187633009	Malignant neoplasm of dorsal surface of tongue (disorder)
Solid Cancer	Primary Care	SNOMED	187634003	Malignant tumor of anterior two-thirds of tongue - dorsal surface (disorder)
Solid Cancer	Primary Care	SNOMED	187635002	Malignant neoplasm of midline of tongue (disorder)
Solid Cancer	Primary Care	SNOMED	187637005	Malignant neoplasm of tongue, tip and lateral border (disorder)
Solid Cancer	Primary Care	SNOMED	187640005	Malignant tumor of anterior two-thirds of tongue - ventral surface (disorder)
Solid Cancer	Primary Care	SNOMED	187641009	Malignant tumor of frenum linguae (disorder)
Solid Cancer	Primary Care	SNOMED	187644001	Malignant tumor of junctional zone of tongue (disorder)
Solid Cancer	Primary Care	SNOMED	187652003	Malignant tumor of anterior floor of mouth (disorder)
Solid Cancer	Primary Care	SNOMED	187653008	Malignant tumor of lateral floor of mouth (disorder)
Solid Cancer	Primary Care	SNOMED	187658004	Malignant tumor of vestibule of mouth (disorder)
Solid Cancer	Primary Care	SNOMED	187659007	Malignant tumor of upper buccal sulcus (disorder)
Solid Cancer	Primary Care	SNOMED	187660002	Malignant tumor of lower buccal sulcus (disorder)
Solid Cancer	Primary Care	SNOMED	187661003	Malignant tumor of upper labial sulcus (disorder)
Solid Cancer	Primary Care	SNOMED	187662005	Malignant tumor of lower labial sulcus (disorder)
Solid Cancer	Primary Care	SNOMED	187666008	Malignant neoplasm of junction of hard and soft palate (disorder)
Solid Cancer	Primary Care	SNOMED	187675005	Malignant tumor of tonsillar pillar (disorder)
Solid Cancer	Primary Care	SNOMED	187681002	Malignant neoplasm of anterior epiglottis (disorder)
Solid Cancer	Primary Care	SNOMED	187682009	Malignant neoplasm of epiglottis, free border (disorder)
Solid Cancer	Primary Care	SNOMED	187683004	Malignant neoplasm of glossoepiglottic fold (disorder)
Solid Cancer	Primary Care	SNOMED	187685006	Malignant neoplasm of junctional region of epiglottis (disorder)
Solid Cancer	Primary Care	SNOMED	187688008	Malignant tumor of posterior wall of oropharynx (disorder)
Solid Cancer	Primary Care	SNOMED	187692001	Malignant tumor of nasopharynx (disorder)
Solid Cancer	Primary Care	SNOMED	187693006	Malignant tumor of posterior wall of nasopharynx (disorder)
Solid Cancer	Primary Care	SNOMED	187694000	Malignant tumor of adenoid (disorder)
Solid Cancer	Primary Care	SNOMED	187697007	Malignant tumor of pharyngeal recess (disorder)
Solid Cancer	Primary Care	SNOMED	187698002	Malignant tumor of opening of auditory tube (disorder)
Solid Cancer	Primary Care	SNOMED	187700006	Malignant tumor of anterior wall of nasopharynx (disorder)
Solid Cancer	Primary Care	SNOMED	187701005	Malignant neoplasm of floor of nasopharynx (disorder)
Solid Cancer	Primary Care	SNOMED	187708004	Malignant tumor aryepiglottic fold - hypopharyngeal aspect (disorder)
Solid Cancer	Primary Care	SNOMED	187709007	Malignant neoplasm of posterior pharynx (disorder)
Solid Cancer	Primary Care	SNOMED	187716008	Malignant tumor of Waldeyer's ring (disorder)
Solid Cancer	Primary Care	SNOMED	187722004	Malignant tumor of cervical part of esophagus (disorder)
Solid Cancer	Primary Care	SNOMED	187723009	Malignant tumor of thoracic part of esophagus (disorder)
Solid Cancer	Primary Care	SNOMED	187724003	Malignant tumor of abdominal part of esophagus (disorder)
Solid Cancer	Primary Care	SNOMED	187725002	Malignant tumor of upper third of esophagus (disorder)
Solid Cancer	Primary Care	SNOMED	187726001	Malignant tumor of middle third of esophagus (disorder)
Solid Cancer	Primary Care	SNOMED	187727005	Malignant tumor of lower third of esophagus (disorder)
Solid Cancer	Primary Care	SNOMED	187732006	Malignant tumor of cardia (disorder)
Solid Cancer	Primary Care	SNOMED	187733001	Malignant neoplasm of cardiac orifice of stomach (disorder)
Solid Cancer	Primary Care	SNOMED	187734007	Malignant neoplasm of cardioesophageal junction of stomach (disorder)
Solid Cancer	Primary Care	SNOMED	187736009	Malignant tumor of pylorus (disorder)
Solid Cancer	Primary Care	SNOMED	187738005	Malignant neoplasm of pyloric canal of stomach (disorder)
Solid Cancer	Primary Care	SNOMED	187740000	Malignant tumor of pyloric antrum (disorder)
Solid Cancer	Primary Care	SNOMED	187741001	Malignant tumor of fundus of stomach (disorder)
Solid Cancer	Primary Care	SNOMED	187742008	Malignant tumor of body of stomach (disorder)
Solid Cancer	Primary Care	SNOMED	187752007	Malignant tumor of Meckel's diverticulum (disorder)
Solid Cancer	Primary Care	SNOMED	187757001	Malignant neoplasm, overlapping lesion of colon (disorder)
Solid Cancer	Primary Care	SNOMED	187760008	Malignant neoplasm of rectum, rectosigmoid junction and anus (disorder)
Solid Cancer	Primary Care	SNOMED	187767006	Malignant neoplasm of liver and intrahepatic bile ducts (disorder)
Solid Cancer	Primary Care	SNOMED	187769009	Primary carcinoma of liver (disorder)
Solid Cancer	Primary Care	SNOMED	187773007	Malignant neoplasm of interlobular bile ducts (disorder)
Solid Cancer	Primary Care	SNOMED	187776004	Malignant neoplasm of intrahepatic canaliculi (disorder)
Solid Cancer	Primary Care	SNOMED	187777008	Malignant neoplasm of intrahepatic gall duct (disorder)
Solid Cancer	Primary Care	SNOMED	187784000	Malignant neoplasm of hepatic duct (disorder)
Solid Cancer	Primary Care	SNOMED	187786003	Malignant neoplasm of sphincter of Oddi (disorder)
Solid Cancer	Primary Care	SNOMED	187791002	Malignant tumor of body of pancreas (disorder)
Solid Cancer	Primary Care	SNOMED	187792009	Malignant tumor of tail of pancreas (disorder)
Solid Cancer	Primary Care	SNOMED	187793004	Malignant tumor of pancreatic duct (disorder)
Solid Cancer	Primary Care	SNOMED	187794005	Malignant tumor of Islets of Langerhans (disorder)
Solid Cancer	Primary Care	SNOMED	187798008	Malignant neoplasm of ectopic pancreatic tissue (disorder)
Solid Cancer	Primary Care	SNOMED	187801002	Malignant tumor of peritoneum and retroperitoneum (disorder)
Solid Cancer	Primary Care	SNOMED	187803004	Malignant neoplasm of perinephric tissue (disorder)
Solid Cancer	Primary Care	SNOMED	187804005	Malignant neoplasm of retrocecal tissue (disorder)
Solid Cancer	Primary Care	SNOMED	187809000	Malignant neoplasm of mesocolon (disorder)
Solid Cancer	Primary Care	SNOMED	187810005	Malignant neoplasm of mesocecum (disorder)
Solid Cancer	Primary Care	SNOMED	187811009	Malignant neoplasm of mesorectum (disorder)
Solid Cancer	Primary Care	SNOMED	187814001	Malignant neoplasm of the pouch of Douglas (disorder)
Solid Cancer	Primary Care	SNOMED	187821001	Angiosarcoma of spleen (disorder)
Solid Cancer	Primary Care	SNOMED	187822008	Fibrosarcoma of spleen (disorder)
Solid Cancer	Primary Care	SNOMED	187824009	Malignant neoplasm, overlapping lesion of digestive system (disorder)
Solid Cancer	Primary Care	SNOMED	187828007	Malignant neoplasm of nasal cavities, middle ear and accessory sinuses (disorder)
Solid Cancer	Primary Care	SNOMED	187829004	Malignant neoplasm of cartilage of nose (disorder)
Solid Cancer	Primary Care	SNOMED	187830009	Malignant neoplasm of nasal conchae (disorder)
Solid Cancer	Primary Care	SNOMED	187831008	Malignant tumor of nasal vestibule (disorder)
Solid Cancer	Primary Care	SNOMED	187833006	Malignant neoplasm of auditory tube, middle ear and mastoid air cells (disorder)
Solid Cancer	Primary Care	SNOMED	187834000	Malignant tumor of Eustachian tube (disorder)
Solid Cancer	Primary Care	SNOMED	187835004	Malignant tumor of tympanic cavity (disorder)
Solid Cancer	Primary Care	SNOMED	187836003	Malignant tumor of tympanic antrum (disorder)
Solid Cancer	Primary Care	SNOMED	187841006	Malignant tumor of glottis (disorder)
Solid Cancer	Primary Care	SNOMED	187842004	Malignant tumor of supraglottis (disorder)
Solid Cancer	Primary Care	SNOMED	187843009	Malignant neoplasm of arytenoid cartilage (disorder)
Solid Cancer	Primary Care	SNOMED	187844003	Malignant neoplasm of cricoid cartilage (disorder)
Solid Cancer	Primary Care	SNOMED	187845002	Malignant neoplasm of cuneiform cartilage (disorder)
Solid Cancer	Primary Care	SNOMED	187846001	Malignant neoplasm of thyroid cartilage (disorder)
Solid Cancer	Primary Care	SNOMED	187857006	Malignant neoplasm of carina of bronchus (disorder)
Solid Cancer	Primary Care	SNOMED	187861000	Malignant neoplasm of upper lobe bronchus (disorder)
Solid Cancer	Primary Care	SNOMED	187862007	Malignant neoplasm of upper lobe of lung (disorder)
Solid Cancer	Primary Care	SNOMED	187865009	Malignant neoplasm of middle lobe bronchus (disorder)
Solid Cancer	Primary Care	SNOMED	187866005	Malignant neoplasm of middle lobe of lung (disorder)
Solid Cancer	Primary Care	SNOMED	187869003	Malignant neoplasm of lower lobe bronchus (disorder)
Solid Cancer	Primary Care	SNOMED	187870002	Malignant neoplasm of lower lobe of lung (disorder)
Solid Cancer	Primary Care	SNOMED	187900002	Malignant neoplasm of bones of skull and face (disorder)
Solid Cancer	Primary Care	SNOMED	187903000	Malignant neoplasm of malar bone (disorder)
Solid Cancer	Primary Care	SNOMED	187906008	Malignant neoplasm of orbital bone (disorder)
Solid Cancer	Primary Care	SNOMED	187916000	Malignant neoplasm of cervical vertebra (disorder)
Solid Cancer	Primary Care	SNOMED	187917009	Malignant neoplasm of thoracic vertebra (disorder)
Solid Cancer	Primary Care	SNOMED	187918004	Malignant neoplasm of lumbar vertebra (disorder)
Solid Cancer	Primary Care	SNOMED	187920001	Malignant neoplasm of ribs and/or sternum and/or clavicle (disorder)
Solid Cancer	Primary Care	SNOMED	187925006	Malignant neoplasm of costal cartilage (disorder)
Solid Cancer	Primary Care	SNOMED	187926007	Malignant neoplasm of costovertebral joint (disorder)
Solid Cancer	Primary Care	SNOMED	187927003	Malignant neoplasm of xiphoid process (disorder)
Solid Cancer	Primary Care	SNOMED	187929000	Malignant neoplasm of scapula and long bones of upper arm (disorder)
Solid Cancer	Primary Care	SNOMED	187932002	Malignant neoplasm of humerus (disorder)
Solid Cancer	Primary Care	SNOMED	187937008	Malignant neoplasm of carpal bone - scaphoid (disorder)
Solid Cancer	Primary Care	SNOMED	187938003	Malignant neoplasm of carpal bone - lunate (disorder)
Solid Cancer	Primary Care	SNOMED	187939006	Malignant neoplasm of carpal bone - triquetrum (disorder)
Solid Cancer	Primary Care	SNOMED	187940008	Malignant neoplasm of carpal bone - pisiform (disorder)
Solid Cancer	Primary Care	SNOMED	187943005	Malignant neoplasm of carpal bone - capitate (disorder)
Solid Cancer	Primary Care	SNOMED	187944004	Malignant neoplasm of carpal bone - hamate (disorder)
Solid Cancer	Primary Care	SNOMED	187945003	Malignant neoplasm of first metacarpal bone (disorder)
Solid Cancer	Primary Care	SNOMED	187946002	Malignant neoplasm of second metacarpal bone (disorder)
Solid Cancer	Primary Care	SNOMED	187947006	Malignant neoplasm of third metacarpal bone (disorder)
Solid Cancer	Primary Care	SNOMED	187948001	Malignant neoplasm of fourth metacarpal bone (disorder)
Solid Cancer	Primary Care	SNOMED	187949009	Malignant neoplasm of fifth metacarpal bone (disorder)
Solid Cancer	Primary Care	SNOMED	187950009	Malignant neoplasm of phalanges of hand (disorder)
Solid Cancer	Primary Care	SNOMED	187952001	Malignant neoplasm of pelvic bones, sacrum and coccyx (disorder)
Solid Cancer	Primary Care	SNOMED	187956003	Malignant neoplasm of sacral vertebra (disorder)
Solid Cancer	Primary Care	SNOMED	187957007	Malignant neoplasm of coccygeal vertebra (disorder)
Solid Cancer	Primary Care	SNOMED	187967002	Malignant neoplasm of calcaneum (disorder)
Solid Cancer	Primary Care	SNOMED	187968007	Malignant neoplasm of medial cuneiform (disorder)
Solid Cancer	Primary Care	SNOMED	187969004	Malignant neoplasm of intermediate cuneiform (disorder)
Solid Cancer	Primary Care	SNOMED	187970003	Malignant neoplasm of lateral cuneiform (disorder)
Solid Cancer	Primary Care	SNOMED	187972006	Malignant neoplasm of navicular (disorder)
Solid Cancer	Primary Care	SNOMED	187973001	Malignant neoplasm of first metatarsal bone (disorder)
Solid Cancer	Primary Care	SNOMED	187974007	Malignant neoplasm of second metatarsal bone (disorder)
Solid Cancer	Primary Care	SNOMED	187975008	Malignant neoplasm of third metatarsal bone (disorder)
Solid Cancer	Primary Care	SNOMED	187976009	Malignant neoplasm of fourth metatarsal bone (disorder)
Solid Cancer	Primary Care	SNOMED	187977000	Malignant neoplasm of fifth metatarsal bone (disorder)
Solid Cancer	Primary Care	SNOMED	187978005	Malignant neoplasm of phalanges of foot (disorder)
Solid Cancer	Primary Care	SNOMED	187987001	Malignant neoplasm of cartilage of ear (disorder)
Solid Cancer	Primary Care	SNOMED	187988006	Malignant neoplasm of tarsus of eyelid (disorder)
Solid Cancer	Primary Care	SNOMED	187989003	Malignant neoplasm soft tissues of cervical spine (disorder)
Solid Cancer	Primary Care	SNOMED	187991006	Malignant neoplasm of connective and soft tissue of upper limb and shoulder (disorder)
Solid Cancer	Primary Care	SNOMED	187992004	Malignant neoplasm of connective and soft tissue of shoulder (disorder)
Solid Cancer	Primary Care	SNOMED	187993009	Malignant neoplasm of connective and soft tissue, upper arm (disorder)
Solid Cancer	Primary Care	SNOMED	187994003	Malignant neoplasm of connective and soft tissue of forearm (disorder)
Solid Cancer	Primary Care	SNOMED	187995002	Malignant neoplasm of connective and soft tissue of hand (disorder)
Solid Cancer	Primary Care	SNOMED	187996001	Malignant neoplasm of connective and soft tissue of finger (disorder)
Solid Cancer	Primary Care	SNOMED	187997005	Malignant neoplasm of connective and soft tissue of thumb (disorder)
Solid Cancer	Primary Care	SNOMED	187999008	Malignant neoplasm of connective and soft tissue of hip and lower limb (disorder)
Solid Cancer	Primary Care	SNOMED	188000002	Malignant neoplasm of connective and soft tissue of hip (disorder)
Solid Cancer	Primary Care	SNOMED	188001003	Malignant neoplasm of connective and soft tissue of thigh and upper leg (disorder)
Solid Cancer	Primary Care	SNOMED	188002005	Malignant neoplasm of connective and soft tissue of popliteal space (disorder)
Solid Cancer	Primary Care	SNOMED	188003000	Malignant neoplasm of connective and soft tissue of lower leg (disorder)
Solid Cancer	Primary Care	SNOMED	188004006	Malignant neoplasm of connective and soft tissue of foot (disorder)
Solid Cancer	Primary Care	SNOMED	188005007	Malignant neoplasm of connective and soft tissue of toe (disorder)
Solid Cancer	Primary Care	SNOMED	188006008	Malignant neoplasm of connective and soft tissue of great toe (disorder)
Solid Cancer	Primary Care	SNOMED	188009001	Malignant neoplasm of connective and soft tissue of thorax (disorder)
Solid Cancer	Primary Care	SNOMED	188010006	Malignant neoplasm of connective and soft tissue of axilla (disorder)
Solid Cancer	Primary Care	SNOMED	188013008	Malignant neoplasm of connective and soft tissues of thoracic spine (disorder)
Solid Cancer	Primary Care	SNOMED	188015001	Malignant neoplasm of connective and soft tissue of abdomen (disorder)
Solid Cancer	Primary Care	SNOMED	188016000	Malignant neoplasm of connective and soft tissue of abdominal wall (disorder)
Solid Cancer	Primary Care	SNOMED	188017009	Malignant neoplasm of connective and soft tissues of lumbar spine (disorder)
Solid Cancer	Primary Care	SNOMED	188019007	Malignant neoplasm of connective and soft tissue of pelvis (disorder)
Solid Cancer	Primary Care	SNOMED	188020001	Malignant neoplasm of connective and soft tissue of buttock (disorder)
Solid Cancer	Primary Care	SNOMED	188021002	Malignant neoplasm of connective and soft tissue of inguinal region (disorder)
Solid Cancer	Primary Care	SNOMED	188022009	Malignant neoplasm of connective and soft tissue of perineum (disorder)
Solid Cancer	Primary Care	SNOMED	188029000	Kaposi's sarcoma of soft tissue (disorder)
Solid Cancer	Primary Care	SNOMED	188030005	Malignant melanoma of lip (disorder)
Solid Cancer	Primary Care	SNOMED	188032002	Malignant melanoma of ear and/or external auditory canal (disorder)
Solid Cancer	Primary Care	SNOMED	188033007	Malignant melanoma of auricle (ear) (disorder)
Solid Cancer	Primary Care	SNOMED	188034001	Malignant melanoma of external auditory meatus (disorder)
Solid Cancer	Primary Care	SNOMED	188038003	Malignant melanoma of chin (disorder)
Solid Cancer	Primary Care	SNOMED	188040008	Malignant melanoma of forehead (disorder)
Solid Cancer	Primary Care	SNOMED	188042000	Malignant melanoma of temple (disorder)
Solid Cancer	Primary Care	SNOMED	188044004	Malignant melanoma of scalp and/or neck (disorder)
Solid Cancer	Primary Care	SNOMED	188045003	Malignant melanoma of scalp (disorder)
Solid Cancer	Primary Care	SNOMED	188046002	Malignant melanoma of neck (disorder)
Solid Cancer	Primary Care	SNOMED	188049009	Malignant melanoma of axilla (disorder)
Solid Cancer	Primary Care	SNOMED	188050009	Malignant melanoma of breast (disorder)
Solid Cancer	Primary Care	SNOMED	188051008	Malignant melanoma of buttock (disorder)
Solid Cancer	Primary Care	SNOMED	188052001	Malignant melanoma of groin (disorder)
Solid Cancer	Primary Care	SNOMED	188054000	Malignant melanoma of perineum (disorder)
Solid Cancer	Primary Care	SNOMED	188055004	Malignant melanoma of umbilicus (disorder)
Solid Cancer	Primary Care	SNOMED	188060000	Malignant melanoma of shoulder (disorder)
Solid Cancer	Primary Care	SNOMED	188061001	Malignant melanoma of upper arm (disorder)
Solid Cancer	Primary Care	SNOMED	188062008	Malignant melanoma of forearm (disorder)
Solid Cancer	Primary Care	SNOMED	188063003	Malignant melanoma of hand (disorder)
Solid Cancer	Primary Care	SNOMED	188064009	Malignant melanoma of finger (disorder)
Solid Cancer	Primary Care	SNOMED	188065005	Malignant melanoma of thumb (disorder)
Solid Cancer	Primary Care	SNOMED	188068007	Malignant melanoma of hip (disorder)
Solid Cancer	Primary Care	SNOMED	188069004	Malignant melanoma of thigh (disorder)
Solid Cancer	Primary Care	SNOMED	188070003	Malignant melanoma of knee (disorder)
Solid Cancer	Primary Care	SNOMED	188071004	Malignant melanoma of popliteal fossa area (disorder)
Solid Cancer	Primary Care	SNOMED	188072006	Malignant melanoma of lower leg (disorder)
Solid Cancer	Primary Care	SNOMED	188073001	Malignant melanoma of ankle (disorder)
Solid Cancer	Primary Care	SNOMED	188074007	Malignant melanoma of heel (disorder)
Solid Cancer	Primary Care	SNOMED	188075008	Malignant melanoma of foot (disorder)
Solid Cancer	Primary Care	SNOMED	188076009	Malignant melanoma of toe (disorder)
Solid Cancer	Primary Care	SNOMED	188077000	Malignant melanoma of great toe (disorder)
Solid Cancer	Primary Care	SNOMED	188089003	Malignant neoplasm of skin of ear and external auditory canal (disorder)
Solid Cancer	Primary Care	SNOMED	188090007	Malignant neoplasm of skin of auricle (ear) (disorder)
Solid Cancer	Primary Care	SNOMED	188091006	Malignant neoplasm of skin of external auditory meatus (disorder)
Solid Cancer	Primary Care	SNOMED	188095002	Malignant neoplasm of skin of cheek, external (disorder)
Solid Cancer	Primary Care	SNOMED	188099008	Malignant neoplasm of skin of nose (external) (disorder)
Solid Cancer	Primary Care	SNOMED	188100000	Malignant neoplasm of skin of temple (disorder)
Solid Cancer	Primary Care	SNOMED	188102008	Malignant neoplasm of scalp and/or skin of neck (disorder)
Solid Cancer	Primary Care	SNOMED	188103003	Malignant neoplasm of skin of scalp (disorder)
Solid Cancer	Primary Care	SNOMED	188107002	Malignant neoplasm of skin of axillary fold (disorder)
Solid Cancer	Primary Care	SNOMED	188110009	Malignant neoplasm of skin of abdominal wall (disorder)
Solid Cancer	Primary Care	SNOMED	188121000	Malignant neoplasm of skin of upper arm (disorder)
Solid Cancer	Primary Care	SNOMED	188122007	Malignant neoplasm of skin of forearm (disorder)
Solid Cancer	Primary Care	SNOMED	188125009	Malignant neoplasm of skin of thumb (disorder)
Solid Cancer	Primary Care	SNOMED	188132000	Malignant neoplasm of skin of popliteal fossa area (disorder)
Solid Cancer	Primary Care	SNOMED	188133005	Malignant neoplasm of skin of lower leg (disorder)
Solid Cancer	Primary Care	SNOMED	188135003	Malignant neoplasm of skin of heel (disorder)
Solid Cancer	Primary Care	SNOMED	188138001	Malignant neoplasm of skin of great toe (disorder)
Solid Cancer	Primary Care	SNOMED	188147009	Malignant neoplasm of nipple and areola of female breast (disorder)
Solid Cancer	Primary Care	SNOMED	188151006	Malignant neoplasm of central part of female breast (disorder)
Solid Cancer	Primary Care	SNOMED	188152004	Malignant neoplasm of upper-inner quadrant of female breast (disorder)
Solid Cancer	Primary Care	SNOMED	188153009	Malignant neoplasm of lower-inner quadrant of female breast (disorder)
Solid Cancer	Primary Care	SNOMED	188154003	Malignant neoplasm of upper-outer quadrant of female breast (disorder)
Solid Cancer	Primary Care	SNOMED	188155002	Malignant neoplasm of lower-outer quadrant of female breast (disorder)
Solid Cancer	Primary Care	SNOMED	188156001	Malignant neoplasm of axillary tail of female breast (disorder)
Solid Cancer	Primary Care	SNOMED	188157005	Malignant neoplasm, overlapping lesion of breast (disorder)
Solid Cancer	Primary Care	SNOMED	188159008	Malignant neoplasm of ectopic site of female breast (disorder)
Solid Cancer	Primary Care	SNOMED	188163001	Malignant neoplasm of nipple and areola of male breast (disorder)
Solid Cancer	Primary Care	SNOMED	188168005	Malignant neoplasm of ectopic site of male breast (disorder)
Solid Cancer	Primary Care	SNOMED	188176007	Malignant neoplasm of endocervical canal (disorder)
Solid Cancer	Primary Care	SNOMED	188177003	Malignant neoplasm of endocervical gland (disorder)
Solid Cancer	Primary Care	SNOMED	188180002	Malignant neoplasm, overlapping lesion of cervix uteri (disorder)
Solid Cancer	Primary Care	SNOMED	188183000	Malignant neoplasm of cervical stump (disorder)
Solid Cancer	Primary Care	SNOMED	188184006	Malignant neoplasm of squamocolumnar junction of cervix (disorder)
Solid Cancer	Primary Care	SNOMED	188189001	Malignant neoplasm of corpus uteri, excluding isthmus (disorder)
Solid Cancer	Primary Care	SNOMED	188190005	Malignant neoplasm of cornu of corpus uteri (disorder)
Solid Cancer	Primary Care	SNOMED	188191009	Malignant neoplasm of fundus of corpus uteri (disorder)
Solid Cancer	Primary Care	SNOMED	188192002	Malignant neoplasm of endometrium of corpus uteri (disorder)
Solid Cancer	Primary Care	SNOMED	188193007	Malignant neoplasm of myometrium of corpus uteri (disorder)
Solid Cancer	Primary Care	SNOMED	188195000	Malignant neoplasm of isthmus of uterine body (disorder)
Solid Cancer	Primary Care	SNOMED	188204000	Malignant neoplasm of round ligament (disorder)
Solid Cancer	Primary Care	SNOMED	188211001	Malignant neoplasm of greater vestibular (Bartholin's) gland (disorder)
Solid Cancer	Primary Care	SNOMED	188219004	Malignant tumor of undescended testis (disorder)
Solid Cancer	Primary Care	SNOMED	188220005	Malignant tumor of ectopic testis (disorder)
Solid Cancer	Primary Care	SNOMED	188230001	Malignant tumor of body of penis (disorder)
Solid Cancer	Primary Care	SNOMED	188234005	Malignant tumor of seminal vesicle (disorder)
Solid Cancer	Primary Care	SNOMED	188235006	Malignant tumor of tunica vaginalis (disorder)
Solid Cancer	Primary Care	SNOMED	188239000	Malignant tumor of trigone of urinary bladder (disorder)
Solid Cancer	Primary Care	SNOMED	188240003	Malignant tumor of vault of bladder (disorder)
Solid Cancer	Primary Care	SNOMED	188241004	Malignant neoplasm of lateral wall of urinary bladder (disorder)
Solid Cancer	Primary Care	SNOMED	188242006	Malignant neoplasm of anterior wall of urinary bladder (disorder)
Solid Cancer	Primary Care	SNOMED	188243001	Malignant neoplasm of posterior wall of urinary bladder (disorder)
Solid Cancer	Primary Care	SNOMED	188244007	Malignant tumor of bladder neck (disorder)
Solid Cancer	Primary Care	SNOMED	188245008	Malignant tumor of ureteric orifice (disorder)
Solid Cancer	Primary Care	SNOMED	188247000	Malignant neoplasm, overlapping lesion of bladder (disorder)
Solid Cancer	Primary Care	SNOMED	188256008	Malignant neoplasm of overlapping lesion of urinary organs (disorder)
Solid Cancer	Primary Care	SNOMED	188261005	Malignant neoplasm of eyeball excluding conjunctiva, cornea, retina and choroid (disorder)
Solid Cancer	Primary Care	SNOMED	188263008	Malignant tumor of ciliary body (disorder)
Solid Cancer	Primary Care	SNOMED	188264002	Malignant tumor of iris (disorder)
Solid Cancer	Primary Care	SNOMED	188265001	Malignant neoplasm of crystalline lens (disorder)
Solid Cancer	Primary Care	SNOMED	188266000	Malignant neoplasm of sclera (disorder)
Solid Cancer	Primary Care	SNOMED	188268004	Malignant neoplasm of connective tissue of orbit (disorder)
Solid Cancer	Primary Care	SNOMED	188269007	Malignant neoplasm of extraocular muscle of orbit (disorder)
Solid Cancer	Primary Care	SNOMED	188272000	Malignant tumor of lacrimal gland (disorder)
Solid Cancer	Primary Care	SNOMED	188273005	Malignant neoplasm of lacrimal sac (disorder)
Solid Cancer	Primary Care	SNOMED	188274004	Malignant neoplasm of nasolacrimal duct (disorder)
Solid Cancer	Primary Care	SNOMED	188280007	Malignant neoplasm of cerebrum (excluding lobes and ventricles) (disorder)
Solid Cancer	Primary Care	SNOMED	188281006	Malignant neoplasm of basal ganglia (disorder)
Solid Cancer	Primary Care	SNOMED	188282004	Malignant neoplasm of cerebral cortex (disorder)
Solid Cancer	Primary Care	SNOMED	188283009	Malignant neoplasm of corpus striatum (disorder)
Solid Cancer	Primary Care	SNOMED	188285002	Malignant neoplasm of globus pallidus (disorder)
Solid Cancer	Primary Care	SNOMED	188286001	Malignant tumor of hypothalamus (disorder)
Solid Cancer	Primary Care	SNOMED	188287005	Malignant neoplasm of thalamus (disorder)
Solid Cancer	Primary Care	SNOMED	188289008	Malignant neoplasm of hippocampus (disorder)
Solid Cancer	Primary Care	SNOMED	188290004	Malignant neoplasm of uncus (disorder)
Solid Cancer	Primary Care	SNOMED	188292007	Malignant tumor of choroid plexus (disorder)
Solid Cancer	Primary Care	SNOMED	188293002	Malignant neoplasm of floor of cerebral ventricle (disorder)
Solid Cancer	Primary Care	SNOMED	188295009	Malignant neoplasm of cerebral peduncle (disorder)
Solid Cancer	Primary Care	SNOMED	188296005	Malignant neoplasm of medulla oblongata (disorder)
Solid Cancer	Primary Care	SNOMED	188297001	Malignant neoplasm of midbrain (disorder)
Solid Cancer	Primary Care	SNOMED	188298006	Malignant neoplasm of pons (disorder)
Solid Cancer	Primary Care	SNOMED	188301005	Malignant neoplasm of corpus callosum (disorder)
Solid Cancer	Primary Care	SNOMED	188302003	Malignant neoplasm of tapetum (disorder)
Solid Cancer	Primary Care	SNOMED	188307009	Malignant tumor of cranial nerve (disorder)
Solid Cancer	Primary Care	SNOMED	188308004	Malignant neoplasm of olfactory bulb (disorder)
Solid Cancer	Primary Care	SNOMED	188312005	Malignant neoplasm of cerebral dura mater (disorder)
Solid Cancer	Primary Care	SNOMED	188313000	Malignant neoplasm of cerebral arachnoid mater (disorder)
Solid Cancer	Primary Care	SNOMED	188315007	Malignant neoplasm of cerebral pia mater (disorder)
Solid Cancer	Primary Care	SNOMED	188317004	Malignant neoplasm of spinal dura mater (disorder)
Solid Cancer	Primary Care	SNOMED	188318009	Malignant neoplasm of spinal arachnoid mater (disorder)
Solid Cancer	Primary Care	SNOMED	188319001	Malignant neoplasm of spinal pia mater (disorder)
Solid Cancer	Primary Care	SNOMED	188321006	Malignant neoplasm of peripheral nerves and autonomic nervous system (disorder)
Solid Cancer	Primary Care	SNOMED	188322004	Malignant neoplasm of peripheral nerves of head, face and neck (disorder)
Solid Cancer	Primary Care	SNOMED	188323009	Malignant neoplasm of peripheral nerves of upper limb, including shoulder (disorder)
Solid Cancer	Primary Care	SNOMED	188324003	Malignant neoplasm of peripheral nerves of lower limb, including hip (disorder)
Solid Cancer	Primary Care	SNOMED	188325002	Malignant neoplasm of peripheral nerve of thorax (disorder)
Solid Cancer	Primary Care	SNOMED	188326001	Malignant neoplasm of peripheral nerve of abdomen (disorder)
Solid Cancer	Primary Care	SNOMED	188327005	Malignant neoplasm of peripheral nerve of pelvis (disorder)
Solid Cancer	Primary Care	SNOMED	188339002	Malignant neoplasm of pituitary gland and craniopharyngeal duct (disorder)
Solid Cancer	Primary Care	SNOMED	188340000	Malignant tumor of craniopharyngeal duct (disorder)
Solid Cancer	Primary Care	SNOMED	188361007	Malignant neoplasm of thorax (disorder)
Solid Cancer	Primary Care	SNOMED	188366002	Malignant neoplasm of abdomen (disorder)
Solid Cancer	Primary Care	SNOMED	188445006	Secondary malignant neoplasm of retroperitoneum and peritoneum (disorder)
Solid Cancer	Primary Care	SNOMED	188454009	Secondary malignant neoplasm of skin of head (disorder)
Solid Cancer	Primary Care	SNOMED	188458007	Secondary malignant neoplasm of skin of shoulder and arm (disorder)
Solid Cancer	Primary Care	SNOMED	188469005	Secondary malignant neoplasm of cervix uteri (disorder)
Solid Cancer	Primary Care	SNOMED	188471005	Secondary malignant neoplasm of epididymis and vas deferens (disorder)
Solid Cancer	Primary Care	SNOMED	189814006	Pancreatoblastoma (disorder)
Solid Cancer	Primary Care	SNOMED	189815007	Pulmonary blastoma (disorder)
Solid Cancer	Primary Care	SNOMED	189847002	Malignant teratoma (disorder)
Solid Cancer	Primary Care	SNOMED	189924002	Pleomorphic xanthoastrocytoma (disorder)
Solid Cancer	Primary Care	SNOMED	231829006	Malignant neoplasm of eyelid (disorder)
Solid Cancer	Primary Care	SNOMED	231831002	Squamous cell carcinoma of eyelid (disorder)
Solid Cancer	Primary Care	SNOMED	231832009	Basal cell carcinoma of eyelid (disorder)
Solid Cancer	Primary Care	SNOMED	231833004	Sebaceous adenocarcinoma of eyelid (disorder)
Solid Cancer	Primary Care	SNOMED	231834005	Malignant melanoma of eyelid (disorder)
Solid Cancer	Primary Care	SNOMED	231835006	Kaposi's sarcoma of eyelid (disorder)
Solid Cancer	Primary Care	SNOMED	233940007	Pulmonary tumor embolism (disorder)
Solid Cancer	Primary Care	SNOMED	235966007	Cystadenocarcinoma of pancreas (disorder)
Solid Cancer	Primary Care	SNOMED	240163000	Malignant neoplasm of nasopharyngeal wall (disorder)
Solid Cancer	Primary Care	SNOMED	241861008	Metastatic malignant neoplasm to nasopharynx (disorder)
Solid Cancer	Primary Care	SNOMED	242862004	Secondary malignant neoplasm of nasopharyngeal wall (disorder)
Solid Cancer	Primary Care	SNOMED	253000007	Neuroendocrine carcinoma (disorder)
Solid Cancer	Primary Care	SNOMED	253001006	Merkel cell carcinoma (disorder)
Solid Cancer	Primary Care	SNOMED	253002004	Carcinoid tumor of appendix (disorder)
Solid Cancer	Primary Care	SNOMED	253003009	Carcinoid bronchial adenoma (disorder)
Solid Cancer	Primary Care	SNOMED	253017000	Klatskin's tumor (disorder)
Solid Cancer	Primary Care	SNOMED	253018005	Fibrolamellar hepatocellular carcinoma (disorder)
Solid Cancer	Primary Care	SNOMED	253042009	Myxoid dermatofibrosarcoma protuberans (disorder)
Solid Cancer	Primary Care	SNOMED	253096008	Peripheral neuroectodermal tumor (disorder)
Solid Cancer	Primary Care	SNOMED	254389005	Carcinoma of vermilion border of upper lip (disorder)
Solid Cancer	Primary Care	SNOMED	254390001	Carcinoma of vermilion border of lower lip (disorder)
Solid Cancer	Primary Care	SNOMED	254393004	Carcinoma of frenum of lip (disorder)
Solid Cancer	Primary Care	SNOMED	254398008	Carcinoma of frenum of upper lip (disorder)
Solid Cancer	Primary Care	SNOMED	254402004	Carcinoma of frenum of lower lip (disorder)
Solid Cancer	Primary Care	SNOMED	254404003	Carcinoma of commissure of lip (disorder)
Solid Cancer	Primary Care	SNOMED	254408000	Malignant tumor of anterior two-thirds of tongue - lateral margin (disorder)
Solid Cancer	Primary Care	SNOMED	254412006	Malignant tumor of tip of tongue (disorder)
Solid Cancer	Primary Care	SNOMED	254417000	Carcinoma of frenum linguae (disorder)
Solid Cancer	Primary Care	SNOMED	254423005	Carcinoma of lingual tonsil (disorder)
Solid Cancer	Primary Care	SNOMED	254424004	Carcinoma of upper gum (disorder)
Solid Cancer	Primary Care	SNOMED	254425003	Carcinoma of lower gum (disorder)
Solid Cancer	Primary Care	SNOMED	254427006	Carcinoma of anterior part of floor of mouth (disorder)
Solid Cancer	Primary Care	SNOMED	254431000	Carcinoma of lateral part of floor of mouth (disorder)
Solid Cancer	Primary Care	SNOMED	254434008	Carcinoma of hard palate (disorder)
Solid Cancer	Primary Care	SNOMED	254435009	Carcinoma of soft palate (disorder)
Solid Cancer	Primary Care	SNOMED	254436005	Carcinoma of uvula (disorder)
Solid Cancer	Primary Care	SNOMED	254437001	Squamous cell carcinoma of buccal mucosa (disorder)
Solid Cancer	Primary Care	SNOMED	254441002	Carcinoma of upper buccal sulcus (disorder)
Solid Cancer	Primary Care	SNOMED	254445006	Carcinoma of lower buccal sulcus (disorder)
Solid Cancer	Primary Care	SNOMED	254450000	Carcinoma of upper labial sulcus (disorder)
Solid Cancer	Primary Care	SNOMED	254454009	Carcinoma of lower labial sulcus (disorder)
Solid Cancer	Primary Care	SNOMED	254457002	Carcinoma of retromolar area (disorder)
Solid Cancer	Primary Care	SNOMED	254459004	Malignant tumor of anterior pillar of fauces (disorder)
Solid Cancer	Primary Care	SNOMED	254465004	Carcinoma of submandibular gland (disorder)
Solid Cancer	Primary Care	SNOMED	254466003	Carcinoma of sublingual gland (disorder)
Solid Cancer	Primary Care	SNOMED	254474002	Malignant tumor of nasal skeleton (disorder)
Solid Cancer	Primary Care	SNOMED	254478004	Malignant tumor of inferior turbinate (disorder)
Solid Cancer	Primary Care	SNOMED	254481009	Malignant tumor of middle turbinate (disorder)
Solid Cancer	Primary Care	SNOMED	254484001	Malignant tumor of posterior margin of nasal septum and choanae (disorder)
Solid Cancer	Primary Care	SNOMED	254503007	Malignant tumor of inferior surface of soft palate (disorder)
Solid Cancer	Primary Care	SNOMED	254509006	Malignant tumor of anterior commissure (disorder)
Solid Cancer	Primary Care	SNOMED	254513004	Malignant tumor of posterior commissure (disorder)
Solid Cancer	Primary Care	SNOMED	254517003	Malignant tumor of suprahyoid epiglottis (disorder)
Solid Cancer	Primary Care	SNOMED	254520006	Malignant tumor of infrahyoid epiglottis (disorder)
Solid Cancer	Primary Care	SNOMED	254526000	Malignant tumor of laryngeal ventricle (disorder)
Solid Cancer	Primary Care	SNOMED	254530002	Malignant tumor of parapharyngeal space (disorder)
Solid Cancer	Primary Care	SNOMED	254535007	Carcinoma of cervical part of esophagus (disorder)
Solid Cancer	Primary Care	SNOMED	254539001	Carcinoma of thoracic part of esophagus (disorder)
Solid Cancer	Primary Care	SNOMED	254543002	Carcinoma of abdominal part of esophagus (disorder)
Solid Cancer	Primary Care	SNOMED	254547001	Carcinoma of upper third of esophagus (disorder)
Solid Cancer	Primary Care	SNOMED	254549003	Carcinoma of middle third of esophagus (disorder)
Solid Cancer	Primary Care	SNOMED	254551004	Carcinoma of lower third of esophagus (disorder)
Solid Cancer	Primary Care	SNOMED	254553001	Carcinoma of cardia (disorder)
Solid Cancer	Primary Care	SNOMED	254555008	Carcinoma of fundus of stomach (disorder)
Solid Cancer	Primary Care	SNOMED	254557000	Carcinoma of body of stomach (disorder)
Solid Cancer	Primary Care	SNOMED	254559002	Carcinoma of pyloric antrum (disorder)
Solid Cancer	Primary Care	SNOMED	254561006	Carcinoma of pylorus (disorder)
Solid Cancer	Primary Care	SNOMED	254563009	Carcinoma of lesser curve of stomach (disorder)
Solid Cancer	Primary Care	SNOMED	254567005	Carcinoma of greater curve of stomach (disorder)
Solid Cancer	Primary Care	SNOMED	254570009	Carcinoma of duodenum (disorder)
Solid Cancer	Primary Care	SNOMED	254586002	Malignant tumor of anorectal junction (disorder)
Solid Cancer	Primary Care	SNOMED	254601002	Sarcoma of liver (disorder)
Solid Cancer	Primary Care	SNOMED	254609000	Carcinoma of ampulla of Vater (disorder)
Solid Cancer	Primary Care	SNOMED	254611009	Malignant tumor of endocrine pancreas (disorder)
Solid Cancer	Primary Care	SNOMED	254612002	Carcinoma of endocrine pancreas (disorder)
Solid Cancer	Primary Care	SNOMED	254622008	Squamous cell carcinoma of bronchus (disorder)
Solid Cancer	Primary Care	SNOMED	254625005	Malignant tumor of lung parenchyma (disorder)
Solid Cancer	Primary Care	SNOMED	254626006	Adenocarcinoma of lung (disorder)
Solid Cancer	Primary Care	SNOMED	254627002	Carcinoid tumor of lung (disorder)
Solid Cancer	Primary Care	SNOMED	254629004	Large cell carcinoma of lung (disorder)
Solid Cancer	Primary Care	SNOMED	254631008	Giant cell carcinoma of lung (disorder)
Solid Cancer	Primary Care	SNOMED	254632001	Small cell carcinoma of lung (disorder)
Solid Cancer	Primary Care	SNOMED	254633006	Oat cell carcinoma of lung (disorder)
Solid Cancer	Primary Care	SNOMED	254634000	Squamous cell carcinoma of lung (disorder)
Solid Cancer	Primary Care	SNOMED	254637007	Non-small cell lung cancer (disorder)
Solid Cancer	Primary Care	SNOMED	254638002	Pancoast tumor (disorder)
Solid Cancer	Primary Care	SNOMED	254645002	Malignant mesothelioma of pleura (disorder)
Solid Cancer	Primary Care	SNOMED	254650008	Malignant epithelial neoplasm of skin (disorder)
Solid Cancer	Primary Care	SNOMED	254651007	Squamous cell carcinoma of skin (disorder)
Solid Cancer	Primary Care	SNOMED	254652000	Clear cell squamous cell carcinoma of skin (disorder)
Solid Cancer	Primary Care	SNOMED	254653005	Spindle cell squamous carcinoma of skin (disorder)
Solid Cancer	Primary Care	SNOMED	254654004	Acantholytic squamous cell carcinoma of skin (disorder)
Solid Cancer	Primary Care	SNOMED	254655003	Plantar verrucous carcinoma (disorder)
Solid Cancer	Primary Care	SNOMED	254701007	Basal cell carcinoma of skin (disorder)
Solid Cancer	Primary Care	SNOMED	254702000	Basosquamous carcinoma of skin (disorder)
Solid Cancer	Primary Care	SNOMED	254703005	Fibroepithelioma of Pinkus (disorder)
Solid Cancer	Primary Care	SNOMED	254707006	Malignant skin tumor with eccrine differentiation (disorder)
Solid Cancer	Primary Care	SNOMED	254708001	Eccrine porocarcinoma of skin (disorder)
Solid Cancer	Primary Care	SNOMED	254709009	Digital papillary eccrine carcinoma of skin (disorder)
Solid Cancer	Primary Care	SNOMED	254710004	Basal cell carcinoma with eccrine differentiation (disorder)
Solid Cancer	Primary Care	SNOMED	254711000	Adenoid cystic eccrine carcinoma of skin (disorder)
Solid Cancer	Primary Care	SNOMED	254712007	Microcystic adnexal carcinoma of skin (disorder)
Solid Cancer	Primary Care	SNOMED	254713002	Mucoepidermoid carcinoma of skin (disorder)
Solid Cancer	Primary Care	SNOMED	254714008	Mucinous eccrine carcinoma of skin (disorder)
Solid Cancer	Primary Care	SNOMED	254726003	Malignant skin tumor with apocrine differentiation (disorder)
Solid Cancer	Primary Care	SNOMED	254727007	Extramammary Paget's disease of skin (disorder)
Solid Cancer	Primary Care	SNOMED	254730000	Superficial spreading malignant melanoma of skin (disorder)
Solid Cancer	Primary Care	SNOMED	254731001	Nodular malignant melanoma of skin (disorder)
Solid Cancer	Primary Care	SNOMED	254732008	Acral lentiginous malignant melanoma of skin (disorder)
Solid Cancer	Primary Care	SNOMED	254733003	Malignant melanoma arising in intradermal nevus (disorder)
Solid Cancer	Primary Care	SNOMED	254734009	Malignant melanoma arising in congenital nevus (disorder)
Solid Cancer	Primary Care	SNOMED	254748009	Cutaneous fibrosarcoma (disorder)
Solid Cancer	Primary Care	SNOMED	254764001	Peripheral neuroepithelioma (disorder)
Solid Cancer	Primary Care	SNOMED	254771006	Cutaneous leiomyosarcoma (disorder)
Solid Cancer	Primary Care	SNOMED	254794007	Angiosarcoma of skin (disorder)
Solid Cancer	Primary Care	SNOMED	254797000	Malignant hemangiopericytoma of skin (disorder)
Solid Cancer	Primary Care	SNOMED	254800003	Epithelioid cell sarcoma of skin (disorder)
Solid Cancer	Primary Care	SNOMED	254820002	Follicular atrophoderma and basal cell epitheliomata (disorder)
Solid Cancer	Primary Care	SNOMED	254824006	Malignant tumor of mesothelial tissue (disorder)
Solid Cancer	Primary Care	SNOMED	254837009	Malignant neoplasm of breast (disorder)
Solid Cancer	Primary Care	SNOMED	254838004	Carcinoma of breast (disorder)
Solid Cancer	Primary Care	SNOMED	254839007	Scirrhous carcinoma of breast (disorder)
Solid Cancer	Primary Care	SNOMED	254840009	Inflammatory carcinoma of breast (disorder)
Solid Cancer	Primary Care	SNOMED	254841008	Cancer en cuirasse (disorder)
Solid Cancer	Primary Care	SNOMED	254843006	Familial cancer of breast (disorder)
Solid Cancer	Primary Care	SNOMED	254878006	Endometrial carcinoma (disorder)
Solid Cancer	Primary Care	SNOMED	254886006	Squamous cell carcinoma of cervix (disorder)
Solid Cancer	Primary Care	SNOMED	254887002	Adenocarcinoma of cervix (disorder)
Solid Cancer	Primary Care	SNOMED	254888007	Adenosquamous carcinoma of cervix (disorder)
Solid Cancer	Primary Care	SNOMED	254895003	Squamous cell carcinoma of vulva (disorder)
Solid Cancer	Primary Care	SNOMED	254896002	Malignant melanoma of vulva (disorder)
Solid Cancer	Primary Care	SNOMED	254897006	Sarcoma of vulva (disorder)
Solid Cancer	Primary Care	SNOMED	254898001	Paget's disease of vulva (disorder)
Solid Cancer	Primary Care	SNOMED	254904008	Carcinoma of glans penis (disorder)
Solid Cancer	Primary Care	SNOMED	254908006	Malignant tumor of skin of penis (disorder)
Solid Cancer	Primary Care	SNOMED	254909003	Carcinoma of foreskin (disorder)
Solid Cancer	Primary Care	SNOMED	254912000	Regressed malignant testicular tumor (disorder)
Solid Cancer	Primary Care	SNOMED	254934003	Malignant tumor of urethral stump (disorder)
Solid Cancer	Primary Care	SNOMED	254938000	Astrocytoma of brain (disorder)
Solid Cancer	Primary Care	SNOMED	254939008	Ependymoma of brain (disorder)
Solid Cancer	Primary Care	SNOMED	254940005	Oligodendroglioma of brain (disorder)
Solid Cancer	Primary Care	SNOMED	254941009	Mixed glial tumor of brain (disorder)
Solid Cancer	Primary Care	SNOMED	254948003	Astrocytoma of spinal cord (disorder)
Solid Cancer	Primary Care	SNOMED	254950006	Oligodendroglioma of spinal cord (disorder)
Solid Cancer	Primary Care	SNOMED	254955001	Pituitary carcinoma (disorder)
Solid Cancer	Primary Care	SNOMED	254969001	Malignant tumor of olfactory tract (disorder)
Solid Cancer	Primary Care	SNOMED	254972008	Malignant tumor of optic nerve and sheath (disorder)
Solid Cancer	Primary Care	SNOMED	254973003	Malignant astrocytoma of optic nerve (disorder)
Solid Cancer	Primary Care	SNOMED	254974009	Malignant tumor of optic nerve sheath (disorder)
Solid Cancer	Primary Care	SNOMED	254975005	Malignant meningioma of optic nerve sheath (disorder)
Solid Cancer	Primary Care	SNOMED	254980001	Malignant tumor of acoustic vestibular nerve (disorder)
Solid Cancer	Primary Care	SNOMED	254983004	Malignant tumor of spinal nerve and sheath (disorder)
Solid Cancer	Primary Care	SNOMED	254986007	Malignant tumor of peripheral nerve (disorder)
Solid Cancer	Primary Care	SNOMED	254987003	Adenoid cystic carcinoma of lacrimal gland (disorder)
Solid Cancer	Primary Care	SNOMED	254988008	Adenocarcinoma of lacrimal gland (disorder)
Solid Cancer	Primary Care	SNOMED	254989000	Carcinoma ex pleomorphic adenoma of lacrimal gland (disorder)
Solid Cancer	Primary Care	SNOMED	254993006	Liposarcoma of orbit (disorder)
Solid Cancer	Primary Care	SNOMED	254994000	Rhabdomyosarcoma of orbit (disorder)
Solid Cancer	Primary Care	SNOMED	254995004	Malignant hemangiopericytoma of orbit (disorder)
Solid Cancer	Primary Care	SNOMED	254996003	Malignant fibrous histiocytoma of orbit (disorder)
Solid Cancer	Primary Care	SNOMED	255003007	Squamous cell carcinoma of conjunctiva (disorder)
Solid Cancer	Primary Care	SNOMED	255004001	Malignant melanoma of conjunctiva (disorder)
Solid Cancer	Primary Care	SNOMED	255008003	Squamous cell carcinoma of cornea (disorder)
Solid Cancer	Primary Care	SNOMED	255012009	Malignant melanoma of iris (disorder)
Solid Cancer	Primary Care	SNOMED	255015006	Malignant melanoma of ciliary body (disorder)
Solid Cancer	Primary Care	SNOMED	255016007	Adenocarcinoma of pigmented epithelium of ciliary body (disorder)
Solid Cancer	Primary Care	SNOMED	255017003	Adenocarcinoma of non-pigmented epithelium of ciliary body (disorder)
Solid Cancer	Primary Care	SNOMED	255021005	Malignant melanoma of choroid (disorder)
Solid Cancer	Primary Care	SNOMED	255026000	Astrocytoma of retina (disorder)
Solid Cancer	Primary Care	SNOMED	255035007	Adrenal carcinoma (disorder)
Solid Cancer	Primary Care	SNOMED	255037004	Parathyroid carcinoma (disorder)
Solid Cancer	Primary Care	SNOMED	255052006	Malignant neoplasm of unknown origin (disorder)
Solid Cancer	Primary Care	SNOMED	255056009	Malignant tumor of head and/or neck (disorder)
Solid Cancer	Primary Care	SNOMED	255071008	Squamous cell carcinoma of lip (disorder)
Solid Cancer	Primary Care	SNOMED	255072001	Malignant tumor of salivary gland (disorder)
Solid Cancer	Primary Care	SNOMED	255075004	Malignant tumor of lateral nasal wall (disorder)
Solid Cancer	Primary Care	SNOMED	255077007	Malignant tumor of digestive organ (disorder)
Solid Cancer	Primary Care	SNOMED	255078002	Malignant tumor of esophagus, stomach and duodenum (disorder)
Solid Cancer	Primary Care	SNOMED	255081007	Carcinoma of cecum (disorder)
Solid Cancer	Primary Care	SNOMED	255084004	Squamous cell carcinoma of anal margin (disorder)
Solid Cancer	Primary Care	SNOMED	255086002	Carcinoma common bile duct (disorder)
Solid Cancer	Primary Care	SNOMED	255087006	Malignant polyp of biliary tract (disorder)
Solid Cancer	Primary Care	SNOMED	255088001	Malignant tumor of exocrine pancreas (disorder)
Solid Cancer	Primary Care	SNOMED	255090000	Malignant neoplasm of carpal bones (disorder)
Solid Cancer	Primary Care	SNOMED	255091001	Malignant neoplasm of metacarpal bones (disorder)
Solid Cancer	Primary Care	SNOMED	255093003	Malignant skin tumor with adnexal differentiation (disorder)
Solid Cancer	Primary Care	SNOMED	255096006	Malignant tumor of dermis (disorder)
Solid Cancer	Primary Care	SNOMED	255106001	Teratoma of testis (disorder)
Solid Cancer	Primary Care	SNOMED	255107005	Seminoma of testis (disorder)
Solid Cancer	Primary Care	SNOMED	255108000	Carcinoma of bladder (disorder)
Solid Cancer	Primary Care	SNOMED	255109008	Transitional cell carcinoma of bladder (disorder)
Solid Cancer	Primary Care	SNOMED	255110003	Adenocarcinoma of bladder (disorder)
Solid Cancer	Primary Care	SNOMED	255111004	Squamous cell carcinoma of bladder (disorder)
Solid Cancer	Primary Care	SNOMED	255112006	Malignant tumor of pituitary and hypothalamus (disorder)
Solid Cancer	Primary Care	SNOMED	255114007	Kaposi's sarcoma of conjunctiva (disorder)
Solid Cancer	Primary Care	SNOMED	255115008	Kaposi's sarcoma of cornea (disorder)
Solid Cancer	Primary Care	SNOMED	255118005	Secondary lymphangitic carcinoma (disorder)
Solid Cancer	Primary Care	SNOMED	255119002	Lymphangitis carcinomatosa (disorder)
Solid Cancer	Primary Care	SNOMED	255121007	Carcinomatosis of peritoneal cavity (disorder)
Solid Cancer	Primary Care	SNOMED	255123005	Metastasis to nervous system and eye (disorder)
Solid Cancer	Primary Care	SNOMED	255124004	Metastasis to peripheral nerve (disorder)
Solid Cancer	Primary Care	SNOMED	255191003	Localized malignant reticulohistiocytoma (disorder)
Solid Cancer	Primary Care	SNOMED	269459004	Malignant tumor of lesser curve of stomach (disorder)
Solid Cancer	Primary Care	SNOMED	269460009	Malignant tumor of greater curve of stomach (disorder)
Solid Cancer	Primary Care	SNOMED	269463006	Malignant tumor of middle ear and mastoid (disorder)
Solid Cancer	Primary Care	SNOMED	269464000	Malignant neoplasm of upper lobe, bronchus or lung (disorder)
Solid Cancer	Primary Care	SNOMED	269467007	Malignant neoplasm of hand bones (disorder)
Solid Cancer	Primary Care	SNOMED	269469005	Malignant neoplasm of soft tissue (disorder)
Solid Cancer	Primary Care	SNOMED	269473008	Secondary malignant neoplasm of respiratory and digestive systems (disorder)
Solid Cancer	Primary Care	SNOMED	269515006	Carcinoma of lip (disorder)
Solid Cancer	Primary Care	SNOMED	269516007	Tongue carcinoma (disorder)
Solid Cancer	Primary Care	SNOMED	269533000	Carcinoma of colon (disorder)
Solid Cancer	Primary Care	SNOMED	269579005	Malignant melanoma of trunk (disorder)
Solid Cancer	Primary Care	SNOMED	269580008	Malignant melanoma of upper limb (disorder)
Solid Cancer	Primary Care	SNOMED	269581007	Malignant melanoma of lower limb (disorder)
Solid Cancer	Primary Care	SNOMED	269616004	Secondary nodes - axilla/arm (disorder)
Solid Cancer	Primary Care	SNOMED	271323007	Malignant neoplasm of lip, oral cavity and/or pharynx (disorder)
Solid Cancer	Primary Care	SNOMED	271568003	Malignant tumor of lower labial mucosa (disorder)
Solid Cancer	Primary Care	SNOMED	274084007	Palate carcinoma (disorder)
Solid Cancer	Primary Care	SNOMED	274085008	Tonsil carcinoma (disorder)
Solid Cancer	Primary Care	SNOMED	274087000	Malignant melanoma of eye (disorder)
Solid Cancer	Primary Care	SNOMED	274088005	Secondary malignant neoplasm of unknown site (disorder)
Solid Cancer	Primary Care	SNOMED	274902006	Combined hepatocellular carcinoma and cholangiocarcinoma (disorder)
Solid Cancer	Primary Care	SNOMED	275265005	Epithelioma basal cell (disorder)
Solid Cancer	Primary Care	SNOMED	275266006	Metastasis to digestive organs (disorder)
Solid Cancer	Primary Care	SNOMED	275394001	Carcinoma ventral surface of tongue (disorder)
Solid Cancer	Primary Care	SNOMED	275395000	Carcinoma anterior 2/3 tongue ventrum (disorder)
Solid Cancer	Primary Care	SNOMED	275396004	Carcinoma of anterior two-thirds of tongue - dorsal surface (disorder)
Solid Cancer	Primary Care	SNOMED	275397008	Carcinoma of midline of tongue (disorder)
Solid Cancer	Primary Care	SNOMED	275399006	Malignant tumor of lipstick area of lip (disorder)
Solid Cancer	Primary Care	SNOMED	276419004	Malignant tumor of corpus spongiosum (disorder)
Solid Cancer	Primary Care	SNOMED	276420005	Malignant tumor of corpus cavernosum (disorder)
Solid Cancer	Primary Care	SNOMED	276738009	Primary signet ring cell carcinoma of skin (disorder)
Solid Cancer	Primary Care	SNOMED	276750003	Malignant tumor of skin with pilar differentiation (disorder)
Solid Cancer	Primary Care	SNOMED	276751004	Amelanotic malignant melanoma of skin (disorder)
Solid Cancer	Primary Care	SNOMED	276797002	Malignant tumor of fibrous tissue (disorder)
Solid Cancer	Primary Care	SNOMED	276799004	Dermatofibrosarcoma protuberans (disorder)
Solid Cancer	Primary Care	SNOMED	276803003	Adenocarcinoma of esophagus (disorder)
Solid Cancer	Primary Care	SNOMED	276804009	Squamous cell carcinoma of esophagus (disorder)
Solid Cancer	Primary Care	SNOMED	276808007	Carcinoid tumor of stomach (disorder)
Solid Cancer	Primary Care	SNOMED	276809004	Early gastric cancer (disorder)
Solid Cancer	Primary Care	SNOMED	276810009	Late gastric cancer (disorder)
Solid Cancer	Primary Care	SNOMED	276816003	Carcinoid tumor of intestine (disorder)
Solid Cancer	Primary Care	SNOMED	276818002	Carcinoid tumor of small intestine (disorder)
Solid Cancer	Primary Care	SNOMED	276819005	Carcinoid tumor of large intestine (disorder)
Solid Cancer	Primary Care	SNOMED	276821000	Malignant melanoma of anus (disorder)
Solid Cancer	Primary Care	SNOMED	276826005	Malignant glioma of brain (disorder)
Solid Cancer	Primary Care	SNOMED	276827001	Malignant glioma of spinal cord (disorder)
Solid Cancer	Primary Care	SNOMED	276828006	Glioblastoma multiforme of brain (disorder)
Solid Cancer	Primary Care	SNOMED	276829003	Glioblastoma multiforme of spinal cord (disorder)
Solid Cancer	Primary Care	SNOMED	276860003	Squamous cell carcinoma of scrotum (disorder)
Solid Cancer	Primary Care	SNOMED	276870001	Carcinoma of fallopian tube (disorder)
Solid Cancer	Primary Care	SNOMED	276876007	Carcinoma of Bartholin's gland (disorder)
Solid Cancer	Primary Care	SNOMED	276952000	Squamous cell carcinoma of tongue (disorder)
Solid Cancer	Primary Care	SNOMED	276953005	Squamous cell carcinoma of gum (disorder)
Solid Cancer	Primary Care	SNOMED	276954004	Squamous cell carcinoma of floor of mouth (disorder)
Solid Cancer	Primary Care	SNOMED	276962007	Squamous cell carcinoma of palate (disorder)
Solid Cancer	Primary Care	SNOMED	276975007	Carcinoma of larynx (disorder)
Solid Cancer	Primary Care	SNOMED	277156006	Malignant tumor of external ear (disorder)
Solid Cancer	Primary Care	SNOMED	277461004	Anaplastic astrocytoma of brain (disorder)
Solid Cancer	Primary Care	SNOMED	277505007	Medulloblastoma of cerebellum (disorder)
Solid Cancer	Primary Care	SNOMED	277507004	Pilocytic astrocytoma of cerebellum (disorder)
Solid Cancer	Primary Care	SNOMED	277530005	Malignant melanoma of meninges (disorder)
Solid Cancer	Primary Care	SNOMED	277782009	Malignant peritoneal local recurrence (disorder)
Solid Cancer	Primary Care	SNOMED	278024000	Rhabdomyosarcoma of bladder (disorder)
Solid Cancer	Primary Care	SNOMED	278042005	Malignant teratoma of mediastinum (disorder)
Solid Cancer	Primary Care	SNOMED	278043000	Malignant seminoma of mediastinum (disorder)
Solid Cancer	Primary Care	SNOMED	278044006	Malignant neuroma of mediastinum (disorder)
Solid Cancer	Primary Care	SNOMED	278046008	Sarcoma of bladder (disorder)
Solid Cancer	Primary Care	SNOMED	278050001	Sarcoma of breast (disorder)
Solid Cancer	Primary Care	SNOMED	278054005	Lobular carcinoma of breast (disorder)
Solid Cancer	Primary Care	SNOMED	278055006	Malignant Leydig cell tumor of testis (disorder)
Solid Cancer	Primary Care	SNOMED	278433008	Malignant infiltration of soft tissue (disorder)
Solid Cancer	Primary Care	SNOMED	278491007	Mixed seminoma teratoma of testis (disorder)
Solid Cancer	Primary Care	SNOMED	280959007	Malignant tumor of lacrimal drainage structure (disorder)
Solid Cancer	Primary Care	SNOMED	281560004	Neuroblastoma of brain (disorder)
Solid Cancer	Primary Care	SNOMED	281562007	Adrenal neuroblastoma (disorder)
Solid Cancer	Primary Care	SNOMED	281563002	Thoracic neuroblastoma (disorder)
Solid Cancer	Primary Care	SNOMED	281564008	Pelvic neuroblastoma (disorder)
Solid Cancer	Primary Care	SNOMED	281565009	Paraspinal neuroblastoma (disorder)
Solid Cancer	Primary Care	SNOMED	281566005	Abdominothoracic neuroblastoma (disorder)
Solid Cancer	Primary Care	SNOMED	281702006	Tibial adamantinoma (disorder)
Solid Cancer	Primary Care	SNOMED	285307007	Squamous cell carcinoma of skin of upper lip (disorder)
Solid Cancer	Primary Care	SNOMED	285308002	Squamous cell carcinoma of skin of lower lip (disorder)
Solid Cancer	Primary Care	SNOMED	285309005	Squamous cell carcinoma of skin of cheek (disorder)
Solid Cancer	Primary Care	SNOMED	285310000	Carcinoma of anal canal (disorder)
Solid Cancer	Primary Care	SNOMED	285312008	Carcinoma of sigmoid colon (disorder)
Solid Cancer	Primary Care	SNOMED	285432005	Carcinoma of cervix (disorder)
Solid Cancer	Primary Care	SNOMED	286889008	Carcinoma of upper limb bones/scapula (disorder)
Solid Cancer	Primary Care	SNOMED	286890004	Carcinoma of lower limb bones (disorder)
Solid Cancer	Primary Care	SNOMED	286891000	Carcinoma of skin of head/neck (disorder)
Solid Cancer	Primary Care	SNOMED	286893002	Carcinoma of breast - upper, inner quadrant (disorder)
Solid Cancer	Primary Care	SNOMED	286894008	Carcinoma of breast - lower, inner quadrant (disorder)
Solid Cancer	Primary Care	SNOMED	286895009	Carcinoma of breast - upper, outer quadrant (disorder)
Solid Cancer	Primary Care	SNOMED	286896005	Carcinoma breast - lower, outer quadrant (disorder)
Solid Cancer	Primary Care	SNOMED	286897001	Carcinoma of breast - axillary tail (disorder)
Solid Cancer	Primary Care	SNOMED	286902000	Secondary carcinoma of gastrointestinal tract (disorder)
Solid Cancer	Primary Care	SNOMED	301756000	Adenocarcinoma of sigmoid colon (disorder)
Solid Cancer	Primary Care	SNOMED	302815008	Malignant tumor of frenum of lip (disorder)
Solid Cancer	Primary Care	SNOMED	302816009	Malignant tumor of soft tissue of head, face and neck (disorder)
Solid Cancer	Primary Care	SNOMED	302837001	Lentigo maligna melanoma (disorder)
Solid Cancer	Primary Care	SNOMED	302847003	Rhabdomyosarcoma (disorder)
Solid Cancer	Primary Care	SNOMED	302851001	Synovial sarcoma (disorder)
Solid Cancer	Primary Care	SNOMED	303012000	Malignant tumor of posterior wall of hypopharynx (disorder)
Solid Cancer	Primary Care	SNOMED	303194003	Metastasis to head and neck lymph node (disorder)
Solid Cancer	Primary Care	SNOMED	303201005	Metastasis to multiple lymph nodes (disorder)
Solid Cancer	Primary Care	SNOMED	304545002	Adenocarcinoma of ileum (disorder)
Solid Cancer	Primary Care	SNOMED	307216009	Perforated carcinoma of esophagus (disorder)
Solid Cancer	Primary Care	SNOMED	307219002	Retroperitoneal sarcoma (disorder)
Solid Cancer	Primary Care	SNOMED	307502000	Squamous cell carcinoma of mouth (disorder)
Solid Cancer	Primary Care	SNOMED	307576001	Osteosarcoma of bone (disorder)
Solid Cancer	Primary Care	SNOMED	307593001	Carcinomatosis (disorder)
Solid Cancer	Primary Care	SNOMED	307599002	Sebaceous adenocarcinoma (disorder)
Solid Cancer	Primary Care	SNOMED	307601000	Pseudomyxoma peritonei (disorder)
Solid Cancer	Primary Care	SNOMED	307603002	Malignant blue nevus of skin (disorder)
Solid Cancer	Primary Care	SNOMED	307608006	Ewing's sarcoma of bone (disorder)
Solid Cancer	Primary Care	SNOMED	307609003	Adamantinoma of long bone (disorder)
Solid Cancer	Primary Care	SNOMED	307610008	Pilomatrix carcinoma of skin (disorder)
Solid Cancer	Primary Care	SNOMED	310498001	Malignant melanoma of back (disorder)
Solid Cancer	Primary Care	SNOMED	310504009	Primary malignant neoplasm of unknown site (disorder)
Solid Cancer	Primary Care	SNOMED	310526005	Malignant tumor of soft tissue of back (disorder)
Solid Cancer	Primary Care	SNOMED	310599006	Malignant neoplasm of canthus (disorder)
Solid Cancer	Primary Care	SNOMED	311779007	Malignant neoplasm of skin of scapular region (disorder)
Solid Cancer	Primary Care	SNOMED	312104005	Cholangiocarcinoma of biliary tract (disorder)
Solid Cancer	Primary Care	SNOMED	312111009	Carcinoma of ascending colon (disorder)
Solid Cancer	Primary Care	SNOMED	312112002	Carcinoma of transverse colon (disorder)
Solid Cancer	Primary Care	SNOMED	312113007	Carcinoma of descending colon (disorder)
Solid Cancer	Primary Care	SNOMED	312114001	Carcinoma of hepatic flexure (disorder)
Solid Cancer	Primary Care	SNOMED	312115000	Carcinoma of splenic flexure (disorder)
Solid Cancer	Primary Care	SNOMED	312949007	Retinal pigment epithelial adenocarcinoma (disorder)
Solid Cancer	Primary Care	SNOMED	313248004	Malignant melanoma of chest wall (disorder)
Solid Cancer	Primary Care	SNOMED	313249007	Malignant neoplasm of upper eyelid (disorder)
Solid Cancer	Primary Care	SNOMED	313250007	Malignant neoplasm of lower eyelid (disorder)
Solid Cancer	Primary Care	SNOMED	313353007	Squamous cell carcinoma of bronchus in left lower lobe (disorder)
Solid Cancer	Primary Care	SNOMED	313354001	Squamous cell carcinoma of bronchus in left upper lobe (disorder)
Solid Cancer	Primary Care	SNOMED	313355000	Squamous cell carcinoma of bronchus in right lower lobe (disorder)
Solid Cancer	Primary Care	SNOMED	313356004	Squamous cell carcinoma of bronchus in right middle lobe (disorder)
Solid Cancer	Primary Care	SNOMED	313357008	Squamous cell carcinoma of bronchus in right upper lobe (disorder)
Solid Cancer	Primary Care	SNOMED	313428008	Seminoma of undescended testis (disorder)
Solid Cancer	Primary Care	SNOMED	313429000	Seminoma of descended testis (disorder)
Solid Cancer	Primary Care	SNOMED	314408000	Leukemic infiltrate of choroid (disorder)
Solid Cancer	Primary Care	SNOMED	314418005	Leukemic infiltrate of retina (disorder)
Solid Cancer	Primary Care	SNOMED	314947008	Carcinoid tumor of ampulla of Vater (disorder)
Solid Cancer	Primary Care	SNOMED	314952003	Local recurrence of malignant tumor of buccal cavity (disorder)
Solid Cancer	Primary Care	SNOMED	314954002	Local recurrence of malignant tumor of lung (disorder)
Solid Cancer	Primary Care	SNOMED	314960002	Local recurrence of malignant tumor of esophagus (disorder)
Solid Cancer	Primary Care	SNOMED	314965007	Local recurrence of malignant tumor of colon (disorder)
Solid Cancer	Primary Care	SNOMED	314968009	Local recurrence of malignant tumor of urinary bladder (disorder)
Solid Cancer	Primary Care	SNOMED	314973003	Local recurrence of malignant tumor of bone (disorder)
Solid Cancer	Primary Care	SNOMED	315058005	Hereditary nonpolyposis colon cancer (disorder)
Solid Cancer	Primary Care	SNOMED	326072005	Carcinoma of head of pancreas (disorder)
Solid Cancer	Primary Care	SNOMED	359782004	Metastatic malignant neoplasm to apex of urinary bladder (disorder)
Solid Cancer	Primary Care	SNOMED	359785002	Metastatic malignant neoplasm to dome of urinary bladder (disorder)
Solid Cancer	Primary Care	SNOMED	359987004	Krukenberg tumor (disorder)
Solid Cancer	Primary Care	SNOMED	363346000	Malignant neoplastic disease (disorder)
Solid Cancer	Primary Care	SNOMED	363348004	Malignant tumor of lip (disorder)
Solid Cancer	Primary Care	SNOMED	363349007	Malignant tumor of stomach (disorder)
Solid Cancer	Primary Care	SNOMED	363350007	Malignant tumor of cecum (disorder)
Solid Cancer	Primary Care	SNOMED	363352004	Malignant tumor of anal canal (disorder)
Solid Cancer	Primary Care	SNOMED	363354003	Malignant tumor of cervix (disorder)
Solid Cancer	Primary Care	SNOMED	363355002	Malignant tumor of adrenal gland (disorder)
Solid Cancer	Primary Care	SNOMED	363358000	Malignant tumor of lung (disorder)
Solid Cancer	Primary Care	SNOMED	363359008	Malignant tumor of middle ear (disorder)
Solid Cancer	Primary Care	SNOMED	363360003	Malignant tumor of anterior two-thirds of tongue (disorder)
Solid Cancer	Primary Care	SNOMED	363363001	Malignant tumor of soft tissue of shoulder (disorder)
Solid Cancer	Primary Care	SNOMED	363364007	Malignant tumor of soft tissue of hip (disorder)
Solid Cancer	Primary Care	SNOMED	363365008	Malignant tumor of soft tissue of thorax (disorder)
Solid Cancer	Primary Care	SNOMED	363366009	Malignant tumor of soft tissue of pelvis (disorder)
Solid Cancer	Primary Care	SNOMED	363367000	Malignant tumor of vulva (disorder)
Solid Cancer	Primary Care	SNOMED	363368005	Carcinoma of body of pancreas (disorder)
Solid Cancer	Primary Care	SNOMED	363369002	Carcinoma of tail of pancreas (disorder)
Solid Cancer	Primary Care	SNOMED	363370001	Malignant neoplasm of mesentery (disorder)
Solid Cancer	Primary Care	SNOMED	363372009	Malignant tumor of vermilion border of upper lip (disorder)
Solid Cancer	Primary Care	SNOMED	363373004	Malignant tumor of vermilion border of lower lip (disorder)
Solid Cancer	Primary Care	SNOMED	363374005	Malignant tumor of commissure of lip (disorder)
Solid Cancer	Primary Care	SNOMED	363375006	Malignant tumor of tongue (disorder)
Solid Cancer	Primary Care	SNOMED	363377003	Malignant tumor of lingual tonsil (disorder)
Solid Cancer	Primary Care	SNOMED	363378008	Malignant tumor of major salivary gland (disorder)
Solid Cancer	Primary Care	SNOMED	363380002	Malignant tumor of submandibular gland (disorder)
Solid Cancer	Primary Care	SNOMED	363381003	Malignant tumor of sublingual gland (disorder)
Solid Cancer	Primary Care	SNOMED	363382005	Malignant tumor of gum (disorder)
Solid Cancer	Primary Care	SNOMED	363383000	Malignant tumor of upper gingiva (disorder)
Solid Cancer	Primary Care	SNOMED	363384006	Malignant tumor of lower gingiva (disorder)
Solid Cancer	Primary Care	SNOMED	363385007	Malignant tumor of floor of mouth (disorder)
Solid Cancer	Primary Care	SNOMED	363386008	Malignant tumor of buccal mucosa (disorder)
Solid Cancer	Primary Care	SNOMED	363387004	Malignant tumor of hard palate (disorder)
Solid Cancer	Primary Care	SNOMED	363388009	Malignant tumor of soft palate (disorder)
Solid Cancer	Primary Care	SNOMED	363389001	Malignant tumor of uvula (disorder)
Solid Cancer	Primary Care	SNOMED	363390005	Malignant tumor of palate (disorder)
Solid Cancer	Primary Care	SNOMED	363391009	Malignant tumor of retromolar area (disorder)
Solid Cancer	Primary Care	SNOMED	363392002	Malignant tumor of oropharynx (disorder)
Solid Cancer	Primary Care	SNOMED	363393007	Malignant tumor of tonsil (disorder)
Solid Cancer	Primary Care	SNOMED	363394001	Malignant tumor of tonsillar fossa (disorder)
Solid Cancer	Primary Care	SNOMED	363395000	Malignant tumor of vallecula (disorder)
Solid Cancer	Primary Care	SNOMED	363396004	Malignant tumor of branchial cleft (disorder)
Solid Cancer	Primary Care	SNOMED	363398003	Malignant tumor of lateral wall of nasopharynx (disorder)
Solid Cancer	Primary Care	SNOMED	363399006	Malignant tumor of hypopharynx (disorder)
Solid Cancer	Primary Care	SNOMED	363400004	Malignant tumor of postcricoid region (disorder)
Solid Cancer	Primary Care	SNOMED	363402007	Malignant tumor of esophagus (disorder)
Solid Cancer	Primary Care	SNOMED	363403002	Malignant tumor of duodenum (disorder)
Solid Cancer	Primary Care	SNOMED	363404008	Malignant tumor of jejunum (disorder)
Solid Cancer	Primary Care	SNOMED	363405009	Malignant tumor of ileum (disorder)
Solid Cancer	Primary Care	SNOMED	363406005	Malignant neoplasm of colon (disorder)
Solid Cancer	Primary Care	SNOMED	363407001	Malignant tumor of hepatic flexure (disorder)
Solid Cancer	Primary Care	SNOMED	363408006	Malignant tumor of transverse colon (disorder)
Solid Cancer	Primary Care	SNOMED	363409003	Malignant tumor of descending colon (disorder)
Solid Cancer	Primary Care	SNOMED	363410008	Malignant tumor of sigmoid colon (disorder)
Solid Cancer	Primary Care	SNOMED	363411007	Malignant tumor of appendix (disorder)
Solid Cancer	Primary Care	SNOMED	363412000	Malignant tumor of ascending colon (disorder)
Solid Cancer	Primary Care	SNOMED	363413005	Malignant tumor of splenic flexure (disorder)
Solid Cancer	Primary Care	SNOMED	363415003	Malignant tumor of biliary tract (disorder)
Solid Cancer	Primary Care	SNOMED	363416002	Malignant tumor of extrahepatic bile duct (disorder)
Solid Cancer	Primary Care	SNOMED	363417006	Malignant tumor of ampulla of Vater (disorder)
Solid Cancer	Primary Care	SNOMED	363418001	Malignant tumor of pancreas (disorder)
Solid Cancer	Primary Care	SNOMED	363419009	Malignant tumor of head of pancreas (disorder)
Solid Cancer	Primary Care	SNOMED	363420003	Malignant retroperitoneal tumor (disorder)
Solid Cancer	Primary Care	SNOMED	363421004	Malignant neoplasm of omentum (disorder)
Solid Cancer	Primary Care	SNOMED	363422006	Malignant tumor of nasal cavity (disorder)
Solid Cancer	Primary Care	SNOMED	363423001	Malignant tumor of nasal septum (disorder)
Solid Cancer	Primary Care	SNOMED	363424007	Malignant tumor of mastoid air cells (disorder)
Solid Cancer	Primary Care	SNOMED	363425008	Malignant tumor of maxillary sinus (disorder)
Solid Cancer	Primary Care	SNOMED	363426009	Malignant tumor of ethmoid sinus (disorder)
Solid Cancer	Primary Care	SNOMED	363427000	Malignant tumor of frontal sinus (disorder)
Solid Cancer	Primary Care	SNOMED	363428005	Malignant tumor of sphenoid sinus (disorder)
Solid Cancer	Primary Care	SNOMED	363429002	Malignant tumor of larynx (disorder)
Solid Cancer	Primary Care	SNOMED	363430007	Malignant tumor of subglottis (disorder)
Solid Cancer	Primary Care	SNOMED	363431006	Malignant tumor of laryngeal cartilage (disorder)
Solid Cancer	Primary Care	SNOMED	363433009	Malignant tumor of pleura (disorder)
Solid Cancer	Primary Care	SNOMED	363435002	Malignant tumor of heart (disorder)
Solid Cancer	Primary Care	SNOMED	363436001	Malignant tumor of endocardium (disorder)
Solid Cancer	Primary Care	SNOMED	363437005	Malignant tumor of myocardium (disorder)
Solid Cancer	Primary Care	SNOMED	363438000	Malignant neoplasm of vertebral column (disorder)
Solid Cancer	Primary Care	SNOMED	363439008	Malignant tumor of soft tissue of head (disorder)
Solid Cancer	Primary Care	SNOMED	363440005	Malignant tumor of soft tissue of face (disorder)
Solid Cancer	Primary Care	SNOMED	363441009	Malignant tumor of soft tissue of neck (disorder)
Solid Cancer	Primary Care	SNOMED	363444001	Malignant tumor of fallopian tube (disorder)
Solid Cancer	Primary Care	SNOMED	363446004	Malignant neoplasm of labia majora (disorder)
Solid Cancer	Primary Care	SNOMED	363447008	Malignant neoplasm of labia minora (disorder)
Solid Cancer	Primary Care	SNOMED	363449006	Malignant tumor of testis (disorder)
Solid Cancer	Primary Care	SNOMED	363450006	Malignant tumor of foreskin (disorder)
Solid Cancer	Primary Care	SNOMED	363451005	Malignant tumor of glans penis (disorder)
Solid Cancer	Primary Care	SNOMED	363452003	Malignant tumor of epididymis (disorder)
Solid Cancer	Primary Care	SNOMED	363453008	Malignant tumor of spermatic cord (disorder)
Solid Cancer	Primary Care	SNOMED	363454002	Malignant tumor of scrotum (disorder)
Solid Cancer	Primary Care	SNOMED	363456000	Malignant tumor of urachus (disorder)
Solid Cancer	Primary Care	SNOMED	363459007	Malignant tumor of urethra (disorder)
Solid Cancer	Primary Care	SNOMED	363460002	Malignant tumor of paraurethral gland (disorder)
Solid Cancer	Primary Care	SNOMED	363461003	Malignant tumor of eye (disorder)
Solid Cancer	Primary Care	SNOMED	363462005	Malignant tumor of orbit (disorder)
Solid Cancer	Primary Care	SNOMED	363463000	Malignant tumor of conjunctiva (disorder)
Solid Cancer	Primary Care	SNOMED	363464006	Malignant tumor of cornea (disorder)
Solid Cancer	Primary Care	SNOMED	363465007	Malignant tumor of retina (disorder)
Solid Cancer	Primary Care	SNOMED	363466008	Malignant tumor of choroid (disorder)
Solid Cancer	Primary Care	SNOMED	363467004	Malignant neoplasm of frontal lobe (disorder)
Solid Cancer	Primary Care	SNOMED	363468009	Malignant neoplasm of temporal lobe (disorder)
Solid Cancer	Primary Care	SNOMED	363469001	Malignant neoplasm of parietal lobe (disorder)
Solid Cancer	Primary Care	SNOMED	363470000	Malignant neoplasm of occipital lobe (disorder)
Solid Cancer	Primary Care	SNOMED	363471001	Malignant neoplasm of cerebral ventricles (disorder)
Solid Cancer	Primary Care	SNOMED	363473003	Malignant neoplasm of brainstem (disorder)
Solid Cancer	Primary Care	SNOMED	363474009	Malignant neoplasm of cerebral meninges (disorder)
Solid Cancer	Primary Care	SNOMED	363475005	Malignant tumor of spinal cord (disorder)
Solid Cancer	Primary Care	SNOMED	363476006	Malignant neoplasm of spinal meninges (disorder)
Solid Cancer	Primary Care	SNOMED	363477002	Malignant neoplasm of cauda equina (disorder)
Solid Cancer	Primary Care	SNOMED	363481002	Malignant tumor of parathyroid gland (disorder)
Solid Cancer	Primary Care	SNOMED	363482009	Malignant tumor of pituitary gland (disorder)
Solid Cancer	Primary Care	SNOMED	363483004	Malignant tumor of pineal gland (disorder)
Solid Cancer	Primary Care	SNOMED	363484005	Malignant tumor of pelvis (disorder)
Solid Cancer	Primary Care	SNOMED	363485006	Malignant tumor of minor salivary gland (disorder)
Solid Cancer	Primary Care	SNOMED	363486007	Malignant tumor of vocal cord (disorder)
Solid Cancer	Primary Care	SNOMED	363487003	Malignant tumor of aryepiglottic fold - laryngeal aspect (disorder)
Solid Cancer	Primary Care	SNOMED	363488008	Malignant tumor of false cord (disorder)
Solid Cancer	Primary Care	SNOMED	363489000	Malignant tumor of neck (disorder)
Solid Cancer	Primary Care	SNOMED	363490009	Malignant tumor of anus (disorder)
Solid Cancer	Primary Care	SNOMED	363491008	Malignant tumor of cloacogenic zone (disorder)
Solid Cancer	Primary Care	SNOMED	363492001	Malignant tumor of peritoneum (disorder)
Solid Cancer	Primary Care	SNOMED	363493006	Malignant tumor of bronchus (disorder)
Solid Cancer	Primary Care	SNOMED	363494000	Malignant tumor of mediastinum (disorder)
Solid Cancer	Primary Care	SNOMED	363495004	Malignant tumor of muscle (disorder)
Solid Cancer	Primary Care	SNOMED	363496003	Malignant tumor of soft tissue of abdomen (disorder)
Solid Cancer	Primary Care	SNOMED	363497007	Malignant tumor of meninges (disorder)
Solid Cancer	Primary Care	SNOMED	363498002	Malignant tumor of optic nerve (disorder)
Solid Cancer	Primary Care	SNOMED	363499005	Malignant tumor of spleen (disorder)
Solid Cancer	Primary Care	SNOMED	363500001	Multiple malignancy (disorder)
Solid Cancer	Primary Care	SNOMED	363501002	Malignant tumor of face (disorder)
Solid Cancer	Primary Care	SNOMED	363502009	Malignant tumor of axilla (disorder)
Solid Cancer	Primary Care	SNOMED	363503004	Malignant tumor of upper limb (disorder)
Solid Cancer	Primary Care	SNOMED	363504005	Malignant tumor of lower limb (disorder)
Solid Cancer	Primary Care	SNOMED	363505006	Malignant tumor of oral cavity (disorder)
Solid Cancer	Primary Care	SNOMED	363506007	Malignant tumor of nasal sinuses (disorder)
Solid Cancer	Primary Care	SNOMED	363507003	Malignant neoplasm of pharynx (disorder)
Solid Cancer	Primary Care	SNOMED	363508008	Malignant tumor of intestine (disorder)
Solid Cancer	Primary Care	SNOMED	363509000	Malignant tumor of small intestine (disorder)
Solid Cancer	Primary Care	SNOMED	363510005	Malignant tumor of large intestine (disorder)
Solid Cancer	Primary Care	SNOMED	363514001	Malignant tumor of female genital organ (disorder)
Solid Cancer	Primary Care	SNOMED	363515000	Malignant tumor of male genital organ (disorder)
Solid Cancer	Primary Care	SNOMED	363516004	Malignant tumor of penis (disorder)
Solid Cancer	Primary Care	SNOMED	363517008	Malignant tumor of urinary tract proper (disorder)
Solid Cancer	Primary Care	SNOMED	363745004	Primary malignant neoplasm of gastrointestinal tract (disorder)
Solid Cancer	Primary Care	SNOMED	369448007	Malignant tumor involving rectum by direct extension from endometrium (disorder)
Solid Cancer	Primary Care	SNOMED	369449004	Malignant tumor involving rectum by direct extension from fallopian tube (disorder)
Solid Cancer	Primary Care	SNOMED	369452007	Malignant tumor involving rectum by direct extension from uterine cervix (disorder)
Solid Cancer	Primary Care	SNOMED	369463005	Malignant tumor involving ureter by direct extension from bladder (disorder)
Solid Cancer	Primary Care	SNOMED	369465003	Malignant tumor involving urethra by direct extension from bladder (disorder)
Solid Cancer	Primary Care	SNOMED	369469009	Malignant tumor involving bladder by direct extension from endometrium (disorder)
Solid Cancer	Primary Care	SNOMED	369470005	Malignant tumor involving bladder by direct extension from fallopian tube (disorder)
Solid Cancer	Primary Care	SNOMED	369473007	Malignant tumor involving bladder by direct extension from uterine cervix (disorder)
Solid Cancer	Primary Care	SNOMED	369485004	Malignant tumor involving prostate by direct extension from bladder (disorder)
Solid Cancer	Primary Care	SNOMED	369487007	Primary malignant neoplasm of seminal vesicle (disorder)
Solid Cancer	Primary Care	SNOMED	369488002	Secondary malignant neoplasm of seminal vesicle (disorder)
Solid Cancer	Primary Care	SNOMED	369489005	Malignant tumor involving seminal vesicle by direct extension from bladder (disorder)
Solid Cancer	Primary Care	SNOMED	369493004	Malignant tumor involving uterine corpus by direct extension from bladder (disorder)
Solid Cancer	Primary Care	SNOMED	369495006	Malignant tumor involving uterine corpus by direct extension from uterine cervix (disorder)
Solid Cancer	Primary Care	SNOMED	369497003	Malignant tumor involving uterine cervix by direct extension from fallopian tube (disorder)
Solid Cancer	Primary Care	SNOMED	369504000	Malignant tumor involving vagina by direct extension from bladder (disorder)
Solid Cancer	Primary Care	SNOMED	369505004	Malignant tumor involving vagina by direct extension from endometrium (disorder)
Solid Cancer	Primary Care	SNOMED	369506003	Malignant tumor involving vagina by direct extension from fallopian tube (disorder)
Solid Cancer	Primary Care	SNOMED	369507007	Malignant tumor involving vulva by direct extension from endometrium (disorder)
Solid Cancer	Primary Care	SNOMED	369508002	Malignant tumor involving vulva by direct extension from fallopian tube (disorder)
Solid Cancer	Primary Care	SNOMED	369510000	Malignant tumor involving vulva by direct extension from uterine cervix (disorder)
Solid Cancer	Primary Care	SNOMED	369513003	Primary malignant neoplasm of left fallopian tube (disorder)
Solid Cancer	Primary Care	SNOMED	369514009	Secondary malignant neoplasm of left fallopian tube (disorder)
Solid Cancer	Primary Care	SNOMED	369515005	Malignant tumor involving left fallopian tube by direct extension from endometrium (disorder)
Solid Cancer	Primary Care	SNOMED	369517002	Malignant tumor involving left fallopian tube by direct extension from right fallopian tube (disorder)
Solid Cancer	Primary Care	SNOMED	369518007	Malignant tumor involving left fallopian tube by direct extension from uterine cervix (disorder)
Solid Cancer	Primary Care	SNOMED	369520005	Primary malignant neoplasm of right fallopian tube (disorder)
Solid Cancer	Primary Care	SNOMED	369521009	Secondary malignant neoplasm of right fallopian tube (disorder)
Solid Cancer	Primary Care	SNOMED	369523007	Secondary malignant neoplasm of left ovary (disorder)
Solid Cancer	Primary Care	SNOMED	369524001	Malignant tumor involving left ovary by direct extension from endometrium (disorder)
Solid Cancer	Primary Care	SNOMED	369525000	Malignant tumor involving left ovary by direct extension from fallopian tube (disorder)
Solid Cancer	Primary Care	SNOMED	369527008	Malignant tumor involving left ovary by direct extension from uterine cervix (disorder)
Solid Cancer	Primary Care	SNOMED	369530001	Secondary malignant neoplasm of right ovary (disorder)
Solid Cancer	Primary Care	SNOMED	369531002	Malignant tumor involving right ovary by direct extension from endometrium (disorder)
Solid Cancer	Primary Care	SNOMED	369532009	Malignant tumor involving right ovary by direct extension from fallopian tube (disorder)
Solid Cancer	Primary Care	SNOMED	369534005	Malignant tumor involving right ovary by direct extension from uterine cervix (disorder)
Solid Cancer	Primary Care	SNOMED	369535006	Secondary neoplasm of left broad ligament (disorder)
Solid Cancer	Primary Care	SNOMED	369536007	Secondary neoplasm of right broad ligament (disorder)
Solid Cancer	Primary Care	SNOMED	369547000	Malignant tumor involving right fallopian tube by direct extension from endometrium (disorder)
Solid Cancer	Primary Care	SNOMED	369548005	Malignant tumor involving right fallopian tube by direct extension from left fallopian tube (disorder)
Solid Cancer	Primary Care	SNOMED	369550002	Malignant tumor involving right fallopian tube by direct extension from uterine cervix (disorder)
Solid Cancer	Primary Care	SNOMED	369579009	Malignant tumor involving uterine corpus by direct extension from fallopian tube (disorder)
Solid Cancer	Primary Care	SNOMED	369580007	Malignant tumor involving vagina by direct extension from uterine cervix (disorder)
Solid Cancer	Primary Care	SNOMED	369594008	Malignant tumor involving an organ by direct extension from bladder (disorder)
Solid Cancer	Primary Care	SNOMED	369595009	Malignant tumor involving an organ by direct extension from endometrium (disorder)
Solid Cancer	Primary Care	SNOMED	369596005	Malignant tumor involving an organ by direct extension from fallopian tube (disorder)
Solid Cancer	Primary Care	SNOMED	369599003	Malignant tumor involving an organ by direct extension from uterine cervix (disorder)
Solid Cancer	Primary Care	SNOMED	369600000	Malignant tumor involving an organ by direct extension from uterus (disorder)
Solid Cancer	Primary Care	SNOMED	370967009	Retinoblastoma (disorder)
Solid Cancer	Primary Care	SNOMED	370987005	Anaplastic astrocytoma of spinal cord (disorder)
Solid Cancer	Primary Care	SNOMED	371962007	Primary malignant neoplasm of abdominal esophagus (disorder)
Solid Cancer	Primary Care	SNOMED	371963002	Primary malignant neoplasm of adrenal cortex (disorder)
Solid Cancer	Primary Care	SNOMED	371964008	Malignant neoplasm of adrenal cortex (disorder)
Solid Cancer	Primary Care	SNOMED	371965009	Malignant neoplasm of adrenal medulla (disorder)
Solid Cancer	Primary Care	SNOMED	371966005	Primary malignant neoplasm of adrenal medulla (disorder)
Solid Cancer	Primary Care	SNOMED	371967001	Primary malignant neoplasm of ampulla of Vater (disorder)
Solid Cancer	Primary Care	SNOMED	371968006	Primary malignant neoplasm of anterior two-thirds of tongue (disorder)
Solid Cancer	Primary Care	SNOMED	371969003	Primary malignant neoplasm of apex of urinary bladder (disorder)
Solid Cancer	Primary Care	SNOMED	371970002	Primary malignant neoplasm of biliary tract (disorder)
Solid Cancer	Primary Care	SNOMED	371971003	Primary malignant neoplasm of body of uterus (disorder)
Solid Cancer	Primary Care	SNOMED	371972005	Malignant neoplasm of body of uterus (disorder)
Solid Cancer	Primary Care	SNOMED	371974006	Malignant neoplasm of border of tongue (disorder)
Solid Cancer	Primary Care	SNOMED	371975007	Primary malignant neoplasm of border of tongue (disorder)
Solid Cancer	Primary Care	SNOMED	371976008	Primary malignant neoplasm of buccal mucosa (disorder)
Solid Cancer	Primary Care	SNOMED	371977004	Primary malignant neoplasm of cecum (disorder)
Solid Cancer	Primary Care	SNOMED	371978009	Primary malignant neoplasm of cervical esophagus (disorder)
Solid Cancer	Primary Care	SNOMED	371979001	Malignant neoplasm of clitoris (disorder)
Solid Cancer	Primary Care	SNOMED	371980003	Primary malignant neoplasm of clitoris (disorder)
Solid Cancer	Primary Care	SNOMED	371981004	Primary malignant neoplasm of commissure of lip (disorder)
Solid Cancer	Primary Care	SNOMED	371982006	Malignant neoplasm of endocrine gland (disorder)
Solid Cancer	Primary Care	SNOMED	371983001	Primary malignant neoplasm of endocrine gland (disorder)
Solid Cancer	Primary Care	SNOMED	371984007	Primary malignant neoplasm of esophagus (disorder)
Solid Cancer	Primary Care	SNOMED	371986009	Primary malignant neoplasm of eye (disorder)
Solid Cancer	Primary Care	SNOMED	371987000	Primary malignant neoplasm of fallopian tube (disorder)
Solid Cancer	Primary Care	SNOMED	371988005	Primary malignant neoplasm of false vocal cord (disorder)
Solid Cancer	Primary Care	SNOMED	371989002	Primary malignant neoplasm of glans penis (disorder)
Solid Cancer	Primary Care	SNOMED	371990006	Primary malignant neoplasm of gum (disorder)
Solid Cancer	Primary Care	SNOMED	371991005	Primary malignant neoplasm of hard palate (disorder)
Solid Cancer	Primary Care	SNOMED	371992003	Primary malignant neoplasm of intestinal tract (disorder)
Solid Cancer	Primary Care	SNOMED	371993008	Primary malignant neoplasm of lacrimal gland (disorder)
Solid Cancer	Primary Care	SNOMED	371994002	Primary malignant neoplasm of laryngeal aspect of aryepiglottic fold (disorder)
Solid Cancer	Primary Care	SNOMED	371995001	Primary malignant neoplasm of larynx (disorder)
Solid Cancer	Primary Care	SNOMED	371996000	Primary malignant neoplasm of lip (disorder)
Solid Cancer	Primary Care	SNOMED	371997009	Primary malignant neoplasm of lower gum (disorder)
Solid Cancer	Primary Care	SNOMED	371998004	Primary malignant neoplasm of lower third of esophagus (disorder)
Solid Cancer	Primary Care	SNOMED	371999007	Primary malignant neoplasm of middle third of esophagus (disorder)
Solid Cancer	Primary Care	SNOMED	372000001	Primary malignant neoplasm of minor salivary gland (disorder)
Solid Cancer	Primary Care	SNOMED	372001002	Primary malignant neoplasm of oral cavity (disorder)
Solid Cancer	Primary Care	SNOMED	372002009	Primary malignant neoplasm of palate (disorder)
Solid Cancer	Primary Care	SNOMED	372003004	Primary malignant neoplasm of pancreas (disorder)
Solid Cancer	Primary Care	SNOMED	372005006	Primary malignant neoplasm of penis (disorder)
Solid Cancer	Primary Care	SNOMED	372006007	Primary malignant neoplasm of prepuce (disorder)
Solid Cancer	Primary Care	SNOMED	372007003	Primary malignant neoplasm of retrocecal tissue (disorder)
Solid Cancer	Primary Care	SNOMED	372008008	Primary malignant neoplasm of scaphoid bone (disorder)
Solid Cancer	Primary Care	SNOMED	372009000	Primary malignant neoplasm of scrotum (disorder)
Solid Cancer	Primary Care	SNOMED	372010005	Primary malignant neoplasm of soft tissues (disorder)
Solid Cancer	Primary Care	SNOMED	372011009	Malignant tumor of soft tissue of upper limb (disorder)
Solid Cancer	Primary Care	SNOMED	372012002	Primary malignant neoplasm of soft tissues of upper limb (disorder)
Solid Cancer	Primary Care	SNOMED	372013007	Primary malignant neoplasm of spermatic cord (disorder)
Solid Cancer	Primary Care	SNOMED	372014001	Primary malignant neoplasm of stomach (disorder)
Solid Cancer	Primary Care	SNOMED	372015000	Primary malignant neoplasm of the mesentery (disorder)
Solid Cancer	Primary Care	SNOMED	372016004	Primary malignant neoplasm of the peritoneum (disorder)
Solid Cancer	Primary Care	SNOMED	372017008	Primary malignant neoplasm of thoracic esophagus (disorder)
Solid Cancer	Primary Care	SNOMED	372018003	Malignant neoplasm of thoracic vertebral column (disorder)
Solid Cancer	Primary Care	SNOMED	372019006	Primary malignant neoplasm of thoracic vertebral column (disorder)
Solid Cancer	Primary Care	SNOMED	372020000	Primary malignant neoplasm of tonsil (disorder)
Solid Cancer	Primary Care	SNOMED	372021001	Primary malignant neoplasm of trapezium (disorder)
Solid Cancer	Primary Care	SNOMED	372022008	Primary malignant neoplasm of upper gum (disorder)
Solid Cancer	Primary Care	SNOMED	372023003	Primary malignant neoplasm of upper third of esophagus (disorder)
Solid Cancer	Primary Care	SNOMED	372024009	Primary malignant neoplasm of uterine cervix (disorder)
Solid Cancer	Primary Care	SNOMED	372026006	Primary malignant neoplasm of vermilion border of lower lip (disorder)
Solid Cancer	Primary Care	SNOMED	372027002	Primary malignant neoplasm of vermilion border of upper lip (disorder)
Solid Cancer	Primary Care	SNOMED	372028007	Primary malignant neoplasm of vertebral column (disorder)
Solid Cancer	Primary Care	SNOMED	372030009	Primary malignant neoplasm of vocal cord (disorder)
Solid Cancer	Primary Care	SNOMED	372062007	Malignant neoplasm of central nervous system (disorder)
Solid Cancer	Primary Care	SNOMED	372063002	Malignant neoplasm of nervous system (disorder)
Solid Cancer	Primary Care	SNOMED	372064008	Malignant neoplasm of female breast (disorder)
Solid Cancer	Primary Care	SNOMED	372065009	Malignant neoplasm of main bronchus (disorder)
Solid Cancer	Primary Care	SNOMED	372087000	Primary malignant neoplasm (disorder)
Solid Cancer	Primary Care	SNOMED	372092003	Primary malignant neoplasm of axillary tail of breast (disorder)
Solid Cancer	Primary Care	SNOMED	372093008	Secondary malignant neoplasm of axillary tail of breast (disorder)
Solid Cancer	Primary Care	SNOMED	372094002	Malignant neoplasm of axillary tail of breast (disorder)
Solid Cancer	Primary Care	SNOMED	372095001	Malignant neoplasm of male breast (disorder)
Solid Cancer	Primary Care	SNOMED	372096000	Carcinoma of male breast (disorder)
Solid Cancer	Primary Care	SNOMED	372097009	Malignant neoplasm of endocervix (disorder)
Solid Cancer	Primary Care	SNOMED	372098004	Carcinoma of endocervix (disorder)
Solid Cancer	Primary Care	SNOMED	372099007	Malignant neoplasm of exocervix (disorder)
Solid Cancer	Primary Care	SNOMED	372100004	Carcinoma of exocervix (disorder)
Solid Cancer	Primary Care	SNOMED	372101000	Carcinoma of extrahepatic bile duct (disorder)
Solid Cancer	Primary Care	SNOMED	372103002	Carcinoma of glottis (disorder)
Solid Cancer	Primary Care	SNOMED	372104008	Carcinoma of subglottis (disorder)
Solid Cancer	Primary Care	SNOMED	372105009	Carcinoma of supraglottis (disorder)
Solid Cancer	Primary Care	SNOMED	372106005	Carcinoma of penis (disorder)
Solid Cancer	Primary Care	SNOMED	372107001	Primary malignant neoplasm of ribs and/or sternum and/or clavicle (disorder)
Solid Cancer	Primary Care	SNOMED	372108006	Malignant neoplasm of bone of lower limb (disorder)
Solid Cancer	Primary Care	SNOMED	372110008	Primary malignant neoplasm of lower lobe, bronchus or lung (disorder)
Solid Cancer	Primary Care	SNOMED	372111007	Carcinoma of lower lobe, bronchus or lung (disorder)
Solid Cancer	Primary Care	SNOMED	372115003	Primary malignant neoplasm of pelvic bones, sacrum and coccyx (disorder)
Solid Cancer	Primary Care	SNOMED	372116002	Carcinoma of pelvic bones, sacrum and coccyx (disorder)
Solid Cancer	Primary Care	SNOMED	372119009	Primary malignant neoplasm of head of pancreas (disorder)
Solid Cancer	Primary Care	SNOMED	372120003	Carcinoma of main bronchus (disorder)
Solid Cancer	Primary Care	SNOMED	372121004	Carcinoma of ribs and/or sternum and/or clavicle (disorder)
Solid Cancer	Primary Care	SNOMED	372122006	Malignant neoplasm of skin head and neck (disorder)
Solid Cancer	Primary Care	SNOMED	372123001	Primary malignant neoplasm of skin head and neck (disorder)
Solid Cancer	Primary Care	SNOMED	372124007	Malignant neoplasm of skin of lower limb (disorder)
Solid Cancer	Primary Care	SNOMED	372125008	Carcinoma of skin of lower limb (disorder)
Solid Cancer	Primary Care	SNOMED	372126009	Malignant neoplasm of skin of trunk (disorder)
Solid Cancer	Primary Care	SNOMED	372127000	Carcinoma of skin of trunk (disorder)
Solid Cancer	Primary Care	SNOMED	372128005	Malignant neoplasm of skin of upper limb (disorder)
Solid Cancer	Primary Care	SNOMED	372129002	Carcinoma of skin of upper limb (disorder)
Solid Cancer	Primary Care	SNOMED	372130007	Malignant neoplasm of skin (disorder)
Solid Cancer	Primary Care	SNOMED	372131006	Malignant neoplasm of upper limb bones and scapula (disorder)
Solid Cancer	Primary Care	SNOMED	372133009	Primary malignant neoplasm of upper limb bones and scapula (disorder)
Solid Cancer	Primary Care	SNOMED	372137005	Primary malignant neoplasm of breast (disorder)
Solid Cancer	Primary Care	SNOMED	372138000	Carcinoma of esophagus (disorder)
Solid Cancer	Primary Care	SNOMED	372141009	Carcinoma of vocal cord (disorder)
Solid Cancer	Primary Care	SNOMED	372142002	Carcinoma of pancreas (disorder)
Solid Cancer	Primary Care	SNOMED	372143007	Carcinoma of stomach (disorder)
Solid Cancer	Primary Care	SNOMED	372244006	Malignant melanoma (disorder)
Solid Cancer	Primary Care	SNOMED	373080008	Malignant neoplasm of breast lower inner quadrant (disorder)
Solid Cancer	Primary Care	SNOMED	373081007	Malignant neoplasm of breast lower outer quadrant (disorder)
Solid Cancer	Primary Care	SNOMED	373082000	Malignant neoplasm of breast upper inner quadrant (disorder)
Solid Cancer	Primary Care	SNOMED	373083005	Malignant neoplasm of breast upper outer quadrant (disorder)
Solid Cancer	Primary Care	SNOMED	373088001	Primary malignant neoplasm of breast upper outer quadrant (disorder)
Solid Cancer	Primary Care	SNOMED	373089009	Primary malignant neoplasm of breast upper inner quadrant (disorder)
Solid Cancer	Primary Care	SNOMED	373090000	Primary malignant neoplasm of breast lower inner quadrant (disorder)
Solid Cancer	Primary Care	SNOMED	373091001	Primary malignant neoplasm of breast lower outer quadrant (disorder)
Solid Cancer	Primary Care	SNOMED	385478001	Adenoma malignum (disorder)
Solid Cancer	Primary Care	SNOMED	393563007	Glioblastoma multiforme (disorder)
Solid Cancer	Primary Care	SNOMED	398670003	Pigmented dermatofibrosarcoma protuberans of skin (disorder)
Solid Cancer	Primary Care	SNOMED	398903003	Pleomorphic malignant fibrous histiocytoma of skin (disorder)
Solid Cancer	Primary Care	SNOMED	399326009	Malignant tumor of urinary bladder (disorder)
Solid Cancer	Primary Care	SNOMED	399660006	Ring melanoma of ciliary body (disorder)
Solid Cancer	Primary Care	SNOMED	399884001	Primary malignant neoplasm of blood vessel of upper arm (disorder)
Solid Cancer	Primary Care	SNOMED	399897004	Basal cell carcinoma of postauricular skin (disorder)
Solid Cancer	Primary Care	SNOMED	399934007	Basal cell carcinoma of preauricular skin (disorder)
Solid Cancer	Primary Care	SNOMED	399954008	Basal cell carcinoma of earlobe (disorder)
Solid Cancer	Primary Care	SNOMED	399969009	Secondary malignant neoplasm of blood vessel of upper arm (disorder)
Solid Cancer	Primary Care	SNOMED	400057007	Basal cell carcinoma of pinnal sulcus (disorder)
Solid Cancer	Primary Care	SNOMED	400058002	Secondary malignant neoplasm of blood vessel of lower leg (disorder)
Solid Cancer	Primary Care	SNOMED	400074007	Primary malignant neoplasm of blood vessel of lower leg (disorder)
Solid Cancer	Primary Care	SNOMED	400173004	Eccrine carcinoma of skin (disorder)
Solid Cancer	Primary Care	SNOMED	400174005	Basal cell carcinoma of antihelix of ear (disorder)
Solid Cancer	Primary Care	SNOMED	400175006	Myxofibrosarcoma of skin (disorder)
Solid Cancer	Primary Care	SNOMED	402494003	Basal cell carcinoma of lower eyelid (disorder)
Solid Cancer	Primary Care	SNOMED	402495002	Basal cell carcinoma of medial canthus (disorder)
Solid Cancer	Primary Care	SNOMED	402496001	Basal cell carcinoma of lateral canthus (disorder)
Solid Cancer	Primary Care	SNOMED	402497005	Basal cell carcinoma of root of nose (disorder)
Solid Cancer	Primary Care	SNOMED	402498000	Basal cell carcinoma of dorsum of nose (disorder)
Solid Cancer	Primary Care	SNOMED	402499008	Basal cell carcinoma of lateral side wall of nose (disorder)
Solid Cancer	Primary Care	SNOMED	402500004	Basal cell carcinoma of ala nasi (disorder)
Solid Cancer	Primary Care	SNOMED	402501000	Basal cell carcinoma of supratip of nose (disorder)
Solid Cancer	Primary Care	SNOMED	402502007	Basal cell carcinoma of tip of nose (disorder)
Solid Cancer	Primary Care	SNOMED	402503002	Basal cell carcinoma of nasal columella (disorder)
Solid Cancer	Primary Care	SNOMED	402504008	Basal cell carcinoma of nasolabial groove (disorder)
Solid Cancer	Primary Care	SNOMED	402505009	Basal cell carcinoma of upper lip (disorder)
Solid Cancer	Primary Care	SNOMED	402506005	Basal cell carcinoma of lower lip (disorder)
Solid Cancer	Primary Care	SNOMED	402507001	Basal cell carcinoma of cheek (disorder)
Solid Cancer	Primary Care	SNOMED	402508006	Basal cell carcinoma of chin (disorder)
Solid Cancer	Primary Care	SNOMED	402509003	Basal cell carcinoma of neck (disorder)
Solid Cancer	Primary Care	SNOMED	402510008	Basal cell carcinoma of helix of ear (disorder)
Solid Cancer	Primary Care	SNOMED	402511007	Basal cell carcinoma of conchal bowl of ear (disorder)
Solid Cancer	Primary Care	SNOMED	402512000	Basal cell carcinoma of antitragus (disorder)
Solid Cancer	Primary Care	SNOMED	402513005	Basal cell carcinoma of tragus (disorder)
Solid Cancer	Primary Care	SNOMED	402514004	Basal cell carcinoma of obverse of pinna (disorder)
Solid Cancer	Primary Care	SNOMED	402515003	Basal cell carcinoma of anterior chest (disorder)
Solid Cancer	Primary Care	SNOMED	402516002	Basal cell carcinoma of abdomen (disorder)
Solid Cancer	Primary Care	SNOMED	402517006	Basal cell carcinoma of upper back (disorder)
Solid Cancer	Primary Care	SNOMED	402518001	Basal cell carcinoma of lower back (disorder)
Solid Cancer	Primary Care	SNOMED	402519009	Basal cell carcinoma of face (disorder)
Solid Cancer	Primary Care	SNOMED	402520003	Basal cell carcinoma of hand (disorder)
Solid Cancer	Primary Care	SNOMED	402521004	Basal cell carcinoma of upper extremity (disorder)
Solid Cancer	Primary Care	SNOMED	402522006	Basal cell carcinoma of lower extremity (disorder)
Solid Cancer	Primary Care	SNOMED	402523001	Basal cell carcinoma of truncal skin (disorder)
Solid Cancer	Primary Care	SNOMED	402524007	Basal cell carcinoma - adamantinoid (disorder)
Solid Cancer	Primary Care	SNOMED	402525008	Basal cell carcinoma - adenoid (disorder)
Solid Cancer	Primary Care	SNOMED	402526009	Basal cell carcinoma - follicular (disorder)
Solid Cancer	Primary Care	SNOMED	402527000	Basal cell carcinoma - infiltrative (disorder)
Solid Cancer	Primary Care	SNOMED	402528005	Basal cell carcinoma - keratotic (disorder)
Solid Cancer	Primary Care	SNOMED	402529002	Basal cell carcinoma - micronodular (disorder)
Solid Cancer	Primary Care	SNOMED	402530007	Basal cell carcinoma with matrical differentiation (disorder)
Solid Cancer	Primary Care	SNOMED	402531006	Basal cell carcinoma with granular cell change (disorder)
Solid Cancer	Primary Care	SNOMED	402532004	Basal cell carcinoma with monster cells (disorder)
Solid Cancer	Primary Care	SNOMED	402533009	Basal cell carcinoma with sebaceous differentiation (disorder)
Solid Cancer	Primary Care	SNOMED	402534003	Basal cell carcinoma with signet ring change (disorder)
Solid Cancer	Primary Care	SNOMED	402536001	Basal cell carcinoma - primary (disorder)
Solid Cancer	Primary Care	SNOMED	402538000	Recurrent basal cell carcinoma (disorder)
Solid Cancer	Primary Care	SNOMED	402539008	Basal cell carcinoma recurrent following excision (disorder)
Solid Cancer	Primary Care	SNOMED	402540005	Basal cell carcinoma recurrent following Mohs' excision (disorder)
Solid Cancer	Primary Care	SNOMED	402541009	Basal cell carcinoma recurrent following curettage (disorder)
Solid Cancer	Primary Care	SNOMED	402542002	Basal cell carcinoma recurrent following cryosurgery (disorder)
Solid Cancer	Primary Care	SNOMED	402543007	Basal cell carcinoma recurrent following radiotherapy (disorder)
Solid Cancer	Primary Care	SNOMED	402544001	Basal cell carcinoma - first recurrence (disorder)
Solid Cancer	Primary Care	SNOMED	402545000	Basal cell carcinoma - second recurrence (disorder)
Solid Cancer	Primary Care	SNOMED	402546004	Basal cell carcinoma - third recurrence (disorder)
Solid Cancer	Primary Care	SNOMED	402547008	Basal cell carcinoma - multiple recurrences (more than three times) (disorder)
Solid Cancer	Primary Care	SNOMED	402556000	Malignant melanoma (radial growth phase) (disorder)
Solid Cancer	Primary Care	SNOMED	402558004	Malignant melanoma (vertical growth phase) (disorder)
Solid Cancer	Primary Care	SNOMED	402559007	Congenital malignant melanoma (disorder)
Solid Cancer	Primary Care	SNOMED	402561003	Malignant melanoma of soft tissues (disorder)
Solid Cancer	Primary Care	SNOMED	402562005	Malignant melanoma animal-type (disorder)
Solid Cancer	Primary Care	SNOMED	402564006	Multiple primary malignant melanomata (disorder)
Solid Cancer	Primary Care	SNOMED	402636006	Malignant neoplasm of nail apparatus (disorder)
Solid Cancer	Primary Care	SNOMED	402652009	Malignant vascular tumor of skin (disorder)
Solid Cancer	Primary Care	SNOMED	402815007	Squamous cell carcinoma (disorder)
Solid Cancer	Primary Care	SNOMED	402816008	Squamous cell carcinoma of anogenital area (disorder)
Solid Cancer	Primary Care	SNOMED	402817004	Squamous cell carcinoma of nail apparatus (disorder)
Solid Cancer	Primary Care	SNOMED	402818009	Basal cell carcinoma of nose (disorder)
Solid Cancer	Primary Care	SNOMED	402819001	Basal cell carcinoma of skin of lip (disorder)
Solid Cancer	Primary Care	SNOMED	402820007	Basal cell carcinoma of ear (disorder)
Solid Cancer	Primary Care	SNOMED	402871009	Malignant neoplasm of subcutaneous fibrous tissue (disorder)
Solid Cancer	Primary Care	SNOMED	402873007	Malignant fibrohistiocytic tumor of skin (disorder)
Solid Cancer	Primary Care	SNOMED	402876004	Malignant tumor of nerve sheath origin (disorder)
Solid Cancer	Primary Care	SNOMED	402878003	Germ cell tumor (disorder)
Solid Cancer	Primary Care	SNOMED	402912009	Vulval verrucous carcinoma of Buschke-LÃ¶wenstein (disorder)
Solid Cancer	Primary Care	SNOMED	403468003	Squamous cell carcinoma of penis (disorder)
Solid Cancer	Primary Care	SNOMED	403714009	Psoralen and long-wave ultraviolet radiation therapy-associated malignant melanoma (disorder)
Solid Cancer	Primary Care	SNOMED	403875005	Intraepidermal squamous carcinoma of forehead (disorder)
Solid Cancer	Primary Care	SNOMED	403889000	Verrucous carcinoma of oral cavity (disorder)
Solid Cancer	Primary Care	SNOMED	403890009	Squamous cell carcinoma of vulva due to lichen sclerosus (disorder)
Solid Cancer	Primary Care	SNOMED	403891008	Squamous cell carcinoma of scalp (disorder)
Solid Cancer	Primary Care	SNOMED	403892001	Squamous cell carcinoma of skin of face (disorder)
Solid Cancer	Primary Care	SNOMED	403893006	Squamous cell carcinoma of forehead (disorder)
Solid Cancer	Primary Care	SNOMED	403894000	Squamous cell carcinoma of skin of ear (disorder)
Solid Cancer	Primary Care	SNOMED	403895004	Squamous cell carcinoma of foot (disorder)
Solid Cancer	Primary Care	SNOMED	403896003	Squamous cell carcinoma of hand (disorder)
Solid Cancer	Primary Care	SNOMED	403897007	Squamous cell carcinoma of upper extremity (disorder)
Solid Cancer	Primary Care	SNOMED	403898002	Squamous cell carcinoma of skin of lower extremity (disorder)
Solid Cancer	Primary Care	SNOMED	403899005	Squamous cell carcinoma of skin of trunk (disorder)
Solid Cancer	Primary Care	SNOMED	403900000	Spindle cell squamous cell carcinoma (disorder)
Solid Cancer	Primary Care	SNOMED	403901001	Acantholytic squamous cell carcinoma (disorder)
Solid Cancer	Primary Care	SNOMED	403902008	Adenosquamous carcinoma (disorder)
Solid Cancer	Primary Care	SNOMED	403903003	Signet ring squamous cell carcinoma (disorder)
Solid Cancer	Primary Care	SNOMED	403904009	Verrucous squamous cell carcinoma (disorder)
Solid Cancer	Primary Care	SNOMED	403905005	Multiple squamous cell carcinomata (disorder)
Solid Cancer	Primary Care	SNOMED	403906006	Metastatic squamous cell carcinoma (disorder)
Solid Cancer	Primary Care	SNOMED	403909004	Pigmented basal cell carcinoma (disorder)
Solid Cancer	Primary Care	SNOMED	403910009	Circumscribed solid basal cell carcinoma (disorder)
Solid Cancer	Primary Care	SNOMED	403911008	Nodulo-ulcerative basal cell carcinoma (disorder)
Solid Cancer	Primary Care	SNOMED	403912001	Cystic basal cell carcinoma (disorder)
Solid Cancer	Primary Care	SNOMED	403913006	Morpheic basal cell carcinoma (disorder)
Solid Cancer	Primary Care	SNOMED	403914000	Superficial basal cell carcinoma (disorder)
Solid Cancer	Primary Care	SNOMED	403915004	Basal cell carcinoma of scalp (disorder)
Solid Cancer	Primary Care	SNOMED	403916003	Basal cell carcinoma of forehead (disorder)
Solid Cancer	Primary Care	SNOMED	403917007	Basal cell carcinoma of temple (disorder)
Solid Cancer	Primary Care	SNOMED	403918002	Basal cell carcinoma of glabella (disorder)
Solid Cancer	Primary Care	SNOMED	403919005	Basal cell carcinoma of upper eyelid (disorder)
Solid Cancer	Primary Care	SNOMED	403920004	Minimal deviation malignant melanoma (disorder)
Solid Cancer	Primary Care	SNOMED	403921000	Borderline malignant melanoma (disorder)
Solid Cancer	Primary Care	SNOMED	403922007	Balloon cell malignant melanoma (disorder)
Solid Cancer	Primary Care	SNOMED	403923002	Spindle cell malignant melanoma (disorder)
Solid Cancer	Primary Care	SNOMED	403924008	Desmoplastic malignant melanoma (disorder)
Solid Cancer	Primary Care	SNOMED	403925009	Neurotropic malignant melanoma (disorder)
Solid Cancer	Primary Care	SNOMED	403926005	Malignant melanoma of oral cavity (disorder)
Solid Cancer	Primary Care	SNOMED	403927001	Malignant melanoma of nail apparatus (disorder)
Solid Cancer	Primary Care	SNOMED	403929003	Trichilemmal carcinoma (disorder)
Solid Cancer	Primary Care	SNOMED	403939009	Eccrine ductal carcinoma of skin (disorder)
Solid Cancer	Primary Care	SNOMED	403940006	Clear cell eccrine hidradenocarcinoma of skin (disorder)
Solid Cancer	Primary Care	SNOMED	403941005	Malignant cylindroma of skin (disorder)
Solid Cancer	Primary Care	SNOMED	403942003	Malignant eccrine spiradenoma of skin (disorder)
Solid Cancer	Primary Care	SNOMED	403943008	Malignant chondroid syringoma of skin (disorder)
Solid Cancer	Primary Care	SNOMED	403944002	Small cell eccrine carcinoma of skin (disorder)
Solid Cancer	Primary Care	SNOMED	403946000	Paget's disease of nipple (disorder)
Solid Cancer	Primary Care	SNOMED	403947009	Perianal Paget's disease (disorder)
Solid Cancer	Primary Care	SNOMED	403949007	Apocrine adenocarcinoma of skin (disorder)
Solid Cancer	Primary Care	SNOMED	403950007	Moll's gland adenocarcinoma (disorder)
Solid Cancer	Primary Care	SNOMED	403951006	Ceruminous gland adenocarcinoma of skin (disorder)
Solid Cancer	Primary Care	SNOMED	403954003	Mixed eccrine/pilar adnexal carcinoma of skin (disorder)
Solid Cancer	Primary Care	SNOMED	403955002	Undifferentiated adnexal carcinoma of skin (disorder)
Solid Cancer	Primary Care	SNOMED	403977003	Angiosarcoma (disorder)
Solid Cancer	Primary Care	SNOMED	403978008	Kaposi's sarcoma - sporadic (disorder)
Solid Cancer	Primary Care	SNOMED	403979000	Kaposi's sarcoma - endemic (disorder)
Solid Cancer	Primary Care	SNOMED	403986008	Lymphangiosarcoma (disorder)
Solid Cancer	Primary Care	SNOMED	403996004	Infantile fibrosarcoma (disorder)
Solid Cancer	Primary Care	SNOMED	404008001	Dermatofibrosarcoma protuberans with myoid differentiation (disorder)
Solid Cancer	Primary Care	SNOMED	404009009	Dermatofibrosarcoma protuberans with granular cell change (disorder)
Solid Cancer	Primary Care	SNOMED	404010004	Dermatofibrosarcoma protuberans with giant cell fibroblastoma (disorder)
Solid Cancer	Primary Care	SNOMED	404014008	Malignant fibrous histiocytoma of skin (disorder)
Solid Cancer	Primary Care	SNOMED	404015009	Superficial malignant fibrous histiocytoma of skin (disorder)
Solid Cancer	Primary Care	SNOMED	404016005	Giant cell malignant fibrous histiocytoma of skin (disorder)
Solid Cancer	Primary Care	SNOMED	404017001	Inflammatory malignant fibrous histiocytoma of skin (disorder)
Solid Cancer	Primary Care	SNOMED	404037002	Malignant peripheral nerve sheath tumor (disorder)
Solid Cancer	Primary Care	SNOMED	404038007	Epithelioid malignant nerve sheath tumor (disorder)
Solid Cancer	Primary Care	SNOMED	404039004	Melanotic malignant nerve sheath tumor (disorder)
Solid Cancer	Primary Care	SNOMED	404040002	Malignant Triton tumor (disorder)
Solid Cancer	Primary Care	SNOMED	404041003	Malignant granular cell tumor (disorder)
Solid Cancer	Primary Care	SNOMED	404045007	Epithelioid leiomyosarcoma of skin (disorder)
Solid Cancer	Primary Care	SNOMED	404046008	Myxoid leiomyosarcoma of skin (disorder)
Solid Cancer	Primary Care	SNOMED	404047004	Cutaneous leiomyosarcoma with granular cell change (disorder)
Solid Cancer	Primary Care	SNOMED	404051002	Embryonal rhabdomyosarcoma (disorder)
Solid Cancer	Primary Care	SNOMED	404052009	Botryoid rhabdomyosarcoma (disorder)
Solid Cancer	Primary Care	SNOMED	404053004	Alveolar rhabdomyosarcoma (disorder)
Solid Cancer	Primary Care	SNOMED	404054005	Pleomorphic rhabdomyosarcoma (disorder)
Solid Cancer	Primary Care	SNOMED	404055006	Spindle cell rhabdomyosarcoma (disorder)
Solid Cancer	Primary Care	SNOMED	404056007	Alveolar soft part sarcoma (disorder)
Solid Cancer	Primary Care	SNOMED	404067008	Adipocytic liposarcoma (disorder)
Solid Cancer	Primary Care	SNOMED	404068003	Sclerosing liposarcoma (disorder)
Solid Cancer	Primary Care	SNOMED	404069006	Myxoid liposarcoma (disorder)
Solid Cancer	Primary Care	SNOMED	404070007	Round cell liposarcoma (disorder)
Solid Cancer	Primary Care	SNOMED	404071006	Pleomorphic liposarcoma (disorder)
Solid Cancer	Primary Care	SNOMED	404072004	Dedifferentiated liposarcoma (disorder)
Solid Cancer	Primary Care	SNOMED	404073009	Spindle cell liposarcoma (disorder)
Solid Cancer	Primary Care	SNOMED	404077005	Extraskeletal osteosarcoma (disorder)
Solid Cancer	Primary Care	SNOMED	404079008	Extraskeletal myxoid chondrosarcoma (disorder)
Solid Cancer	Primary Care	SNOMED	404080006	Extraskeletal mesenchymal chondrosarcoma (disorder)
Solid Cancer	Primary Care	SNOMED	404087009	Carcinosarcoma of skin (disorder)
Solid Cancer	Primary Care	SNOMED	404088004	Low-grade fibromyxoid sarcoma (disorder)
Solid Cancer	Primary Care	SNOMED	404089007	Extrarenal rhabdoid tumor (disorder)
Solid Cancer	Primary Care	SNOMED	404090003	Malignant infiltration of oral cavity by underlying tumor (disorder)
Solid Cancer	Primary Care	SNOMED	404091004	Malignant infiltration of skin by underlying tumor (disorder)
Solid Cancer	Primary Care	SNOMED	404092006	Carcinomatous metastasis in skin (disorder)
Solid Cancer	Primary Care	SNOMED	404093001	Sarcomatous metastasis in skin (disorder)
Solid Cancer	Primary Care	SNOMED	404094007	Metastasis involving oral cavity (disorder)
Solid Cancer	Primary Care	SNOMED	404653000	Chiasmal glioma (disorder)
Solid Cancer	Primary Care	SNOMED	404664002	Malignant optic glioma (disorder)
Solid Cancer	Primary Care	SNOMED	405822008	Squamous cell carcinoma of larynx (disorder)
Solid Cancer	Primary Care	SNOMED	405843009	Widespread metastatic malignant neoplastic disease (disorder)
Solid Cancer	Primary Care	SNOMED	405945003	Malignant neoplasm of metatarsal bone of foot (disorder)
Solid Cancer	Primary Care	SNOMED	408643008	Infiltrating duct carcinoma of breast (disorder)
Solid Cancer	Primary Care	SNOMED	408644002	Adenocarcinoma of duodenum (disorder)
Solid Cancer	Primary Care	SNOMED	408645001	Adenocarcinoma of large intestine (disorder)
Solid Cancer	Primary Care	SNOMED	408646000	Adenocarcinoma of liver (disorder)
Solid Cancer	Primary Care	SNOMED	408647009	Adenocarcinoma of stomach (disorder)
Solid Cancer	Primary Care	SNOMED	408648004	Squamous cell carcinoma of epiglottis (disorder)
Solid Cancer	Primary Care	SNOMED	408649007	Squamous cell carcinoma of pharynx (disorder)
Solid Cancer	Primary Care	SNOMED	413445002	Adenocarcinoma of appendix (disorder)
Solid Cancer	Primary Care	SNOMED	413446001	Adenocarcinoma of cecum (disorder)
Solid Cancer	Primary Care	SNOMED	416769008	Malignant teratoma of testis (disorder)
Solid Cancer	Primary Care	SNOMED	416842003	Malignant sacral teratoma (disorder)
Solid Cancer	Primary Care	SNOMED	416901002	Malignant medulloepithelioma of ciliary body (disorder)
Solid Cancer	Primary Care	SNOMED	417181009	Hormone receptor positive malignant neoplasm of breast (disorder)
Solid Cancer	Primary Care	SNOMED	417417007	Malignant teratoma of undescended testis (disorder)
Solid Cancer	Primary Care	SNOMED	417554000	Malignant teratoma of descended testis (disorder)
Solid Cancer	Primary Care	SNOMED	417619001	Intracranial optic nerve glioma (disorder)
Solid Cancer	Primary Care	SNOMED	418372008	Squamous cell carcinoma of mucous membrane of lower lip (disorder)
Solid Cancer	Primary Care	SNOMED	418529003	Secondary malignant neoplasm of lacrimal drainage structure (disorder)
Solid Cancer	Primary Care	SNOMED	419052002	Malignant tumor of urinary system (disorder)
Solid Cancer	Primary Care	SNOMED	419240004	Squamous cell carcinoma of mucous membrane of upper lip (disorder)
Solid Cancer	Primary Care	SNOMED	419842002	Squamous cell carcinoma of oral mucous membrane (disorder)
Solid Cancer	Primary Care	SNOMED	421249001	Malignant tumor of vermilion border of lip (disorder)
Solid Cancer	Primary Care	SNOMED	422378004	Squamous cell carcinoma of bridge of nose (disorder)
Solid Cancer	Primary Care	SNOMED	422541001	Undifferentiated carcinoma of nasopharynx (disorder)
Solid Cancer	Primary Care	SNOMED	422572002	Squamous cell carcinoma of chin (disorder)
Solid Cancer	Primary Care	SNOMED	422599000	Squamous cell carcinoma of back (disorder)
Solid Cancer	Primary Care	SNOMED	422676009	Squamous cell carcinoma of ala nasi (disorder)
Solid Cancer	Primary Care	SNOMED	422691006	Squamous cell carcinoma of nasopharynx (disorder)
Solid Cancer	Primary Care	SNOMED	422736007	Primary malignant neoplasm of peripheral nerve (disorder)
Solid Cancer	Primary Care	SNOMED	422758009	Carcinoma of nasal meatus (disorder)
Solid Cancer	Primary Care	SNOMED	422833009	Adenoid cystic carcinoma of salivary gland (disorder)
Solid Cancer	Primary Care	SNOMED	422886007	Olfactory neuroblastoma (disorder)
Solid Cancer	Primary Care	SNOMED	422968005	Non-small cell carcinoma of lung, TNM stage 3 (disorder)
Solid Cancer	Primary Care	SNOMED	423005002	Primary malignant neoplasm of lacrimal gland duct (disorder)
Solid Cancer	Primary Care	SNOMED	423032007	Leukemic infiltration of orbit (disorder)
Solid Cancer	Primary Care	SNOMED	423038006	Polymorphous low grade adenocarcinoma of salivary gland (disorder)
Solid Cancer	Primary Care	SNOMED	423050000	Large cell carcinoma of lung, TNM stage 2 (disorder)
Solid Cancer	Primary Care	SNOMED	423106003	Adenocarcinoma of nasopharynx (disorder)
Solid Cancer	Primary Care	SNOMED	423121009	Non-small cell carcinoma of lung, TNM stage 4 (disorder)
Solid Cancer	Primary Care	SNOMED	423189008	Adenoid cystic carcinoma of submandibular gland (disorder)
Solid Cancer	Primary Care	SNOMED	423195009	Primary malignant neoplasm of lacrimal drainage system (disorder)
Solid Cancer	Primary Care	SNOMED	423280002	Malignant melanoma of skin of canthus of eye (disorder)
Solid Cancer	Primary Care	SNOMED	423284006	Squamous cell carcinoma of skin of neck (disorder)
Solid Cancer	Primary Care	SNOMED	423295000	Squamous cell carcinoma of lung, TNM stage 1 (disorder)
Solid Cancer	Primary Care	SNOMED	423318000	Adenoid cystic carcinoma of oropharynx (disorder)
Solid Cancer	Primary Care	SNOMED	423325007	Basal cell carcinoma of external auditory canal (disorder)
Solid Cancer	Primary Care	SNOMED	423349005	Carcinoma of tip of nose (disorder)
Solid Cancer	Primary Care	SNOMED	423384009	Secondary malignant neoplasm of lacrimal gland duct (disorder)
Solid Cancer	Primary Care	SNOMED	423424005	Mucoepidermoid carcinoma of submandibular gland (disorder)
Solid Cancer	Primary Care	SNOMED	423425006	Malignant neoplasm of skin of eyelid (disorder)
Solid Cancer	Primary Care	SNOMED	423447006	Malignant melanoma of skin of lower eyelid (disorder)
Solid Cancer	Primary Care	SNOMED	423463003	Basal cell carcinoma of back (disorder)
Solid Cancer	Primary Care	SNOMED	423464009	Squamous cell carcinoma of oropharynx (disorder)
Solid Cancer	Primary Care	SNOMED	423468007	Squamous cell carcinoma of lung, TNM stage 2 (disorder)
Solid Cancer	Primary Care	SNOMED	423494003	Malignant melanoma of skin of upper eyelid (disorder)
Solid Cancer	Primary Care	SNOMED	423506005	Squamous cell carcinoma of external auditory canal (disorder)
Solid Cancer	Primary Care	SNOMED	423535002	Basal cell carcinoma of chest wall (disorder)
Solid Cancer	Primary Care	SNOMED	423595004	Adenocarcinoma carcinomatosis (disorder)
Solid Cancer	Primary Care	SNOMED	423600008	Large cell carcinoma of lung, TNM stage 4 (disorder)
Solid Cancer	Primary Care	SNOMED	423607006	Adenocarcinoma of anus (disorder)
Solid Cancer	Primary Care	SNOMED	423610004	Rhabdomyosarcoma of connective or soft tissue (disorder)
Solid Cancer	Primary Care	SNOMED	423673009	Malignant melanoma of retina (disorder)
Solid Cancer	Primary Care	SNOMED	423691004	Malignant neoplasm of gum and contiguous sites (disorder)
Solid Cancer	Primary Care	SNOMED	423700001	Squamous cell carcinoma of auricle of ear (disorder)
Solid Cancer	Primary Care	SNOMED	423708008	Mucoepidermoid carcinoma of salivary gland (disorder)
Solid Cancer	Primary Care	SNOMED	423746001	Adenocarcinoma of pelvis (disorder)
Solid Cancer	Primary Care	SNOMED	423807009	Primary leiomyosarcoma (disorder)
Solid Cancer	Primary Care	SNOMED	423812005	Sarcoma of head and neck (disorder)
Solid Cancer	Primary Care	SNOMED	423829008	Invasive vulval Paget's disease (disorder)
Solid Cancer	Primary Care	SNOMED	423896007	Squamous cell carcinoma of tip of nose (disorder)
Solid Cancer	Primary Care	SNOMED	423973006	Carcinoma of uterine cervix, invasive (disorder)
Solid Cancer	Primary Care	SNOMED	424052001	Small cell carcinoma carcinomatosis (disorder)
Solid Cancer	Primary Care	SNOMED	424132000	Non-small cell carcinoma of lung, TNM stage 1 (disorder)
Solid Cancer	Primary Care	SNOMED	424151006	Anaplastic glioma of brain (disorder)
Solid Cancer	Primary Care	SNOMED	424190005	Malignant melanoma of unknown origin (disorder)
Solid Cancer	Primary Care	SNOMED	424260006	Squamous cell carcinoma of nasolabial fold (disorder)
Solid Cancer	Primary Care	SNOMED	424276002	Malignant glioma of brainstem (disorder)
Solid Cancer	Primary Care	SNOMED	424302003	Malignant melanoma of skin of lower lip (disorder)
Solid Cancer	Primary Care	SNOMED	424334007	Malignant tumor of spinal cord, intramedullary (disorder)
Solid Cancer	Primary Care	SNOMED	424413001	Sarcoma (disorder)
Solid Cancer	Primary Care	SNOMED	424440001	Adenocarcinoma of small intestine (disorder)
Solid Cancer	Primary Care	SNOMED	424487008	Malignant melanoma of skin of upper lip (disorder)
Solid Cancer	Primary Care	SNOMED	424549003	Malignant tumor of spinal cord, extramedullary (disorder)
Solid Cancer	Primary Care	SNOMED	424666005	Basal cell carcinoma of auricle of ear (disorder)
Solid Cancer	Primary Care	SNOMED	424779008	Primary Kaposi's sarcoma of oral cavity (disorder)
Solid Cancer	Primary Care	SNOMED	424849005	Primary sarcoma of tongue (disorder)
Solid Cancer	Primary Care	SNOMED	424938000	Large cell carcinoma of lung, TNM stage 1 (disorder)
Solid Cancer	Primary Care	SNOMED	424952003	Sarcoma of soft tissue (disorder)
Solid Cancer	Primary Care	SNOMED	424954002	Undifferentiated large cell carcinomatosis (disorder)
Solid Cancer	Primary Care	SNOMED	424970000	Large cell carcinoma of lung, TNM stage 3 (disorder)
Solid Cancer	Primary Care	SNOMED	425048006	Non-small cell carcinoma of lung, TNM stage 2 (disorder)
Solid Cancer	Primary Care	SNOMED	425066001	Carcinoma of urinary bladder, invasive (disorder)
Solid Cancer	Primary Care	SNOMED	425148008	Squamous cell carcinoma of temple (disorder)
Solid Cancer	Primary Care	SNOMED	425225007	Malignant mixed tumor of salivary gland (disorder)
Solid Cancer	Primary Care	SNOMED	425230006	Squamous cell carcinoma of lung, TNM stage 3 (disorder)
Solid Cancer	Primary Care	SNOMED	425231005	Carcinoma of urinary bladder, superficial (disorder)
Solid Cancer	Primary Care	SNOMED	425303004	Squamous cell carcinomatosis (disorder)
Solid Cancer	Primary Care	SNOMED	425318003	Carcinoid tumor of ileum (disorder)
Solid Cancer	Primary Care	SNOMED	425376008	Squamous cell carcinoma of lung, TNM stage 4 (disorder)
Solid Cancer	Primary Care	SNOMED	426964009	Non-small cell lung cancer, positive for epidermal growth factor receptor expression (disorder)
Solid Cancer	Primary Care	SNOMED	427038005	Non-small cell lung cancer, negative for epidermal growth factor receptor expression (disorder)
Solid Cancer	Primary Care	SNOMED	427685000	Human epidermal growth factor 2 positive carcinoma of breast (disorder)
Solid Cancer	Primary Care	SNOMED	428061005	Malignant neoplasm of brain (disorder)
Solid Cancer	Primary Care	SNOMED	428100006	Malignant neoplasm of thoracic cavity structure (disorder)
Solid Cancer	Primary Care	SNOMED	428281000	Malignant neoplasm of bone (disorder)
Solid Cancer	Primary Care	SNOMED	428322007	Malignant neoplasm of uterine adnexa (disorder)
Solid Cancer	Primary Care	SNOMED	428701004	Carcinoid tumor of gastrointestinal tract (disorder)
Solid Cancer	Primary Care	SNOMED	428753007	Low grade glioma of cerebellum (disorder)
Solid Cancer	Primary Care	SNOMED	428905002	Malignant neoplasm of gastrointestinal tract (disorder)
Solid Cancer	Primary Care	SNOMED	428960009	Low grade glioma of brainstem (disorder)
Solid Cancer	Primary Care	SNOMED	428964000	Low grade glioma of cerebrum (disorder)
Solid Cancer	Primary Care	SNOMED	428965004	Low grade glioma of thalamus (disorder)
Solid Cancer	Primary Care	SNOMED	429033009	Malignant neoplasm of cerebrum (disorder)
Solid Cancer	Primary Care	SNOMED	429114002	Malignant basal cell neoplasm of skin (disorder)
Solid Cancer	Primary Care	SNOMED	429408002	Low grade glioma of brain (disorder)
Solid Cancer	Primary Care	SNOMED	430621000	Malignant neoplasm of lower respiratory tract (disorder)
Solid Cancer	Primary Care	SNOMED	431396003	Human epidermal growth factor 2 negative carcinoma of breast (disorder)
Solid Cancer	Primary Care	SNOMED	432328008	Neuroblastoma (disorder)
Solid Cancer	Primary Care	SNOMED	433067002	Adamantinoma of femur (disorder)
Solid Cancer	Primary Care	SNOMED	438946002	Siewert type I adenocarcinoma of esophagogastric junction (disorder)
Solid Cancer	Primary Care	SNOMED	439478008	Siewert type III adenocarcinoma of esophagogastric junction (disorder)
Solid Cancer	Primary Care	SNOMED	440173001	Nonsquamous nonsmall cell neoplasm of lung (disorder)
Solid Cancer	Primary Care	SNOMED	440397000	Primary osteosarcoma of pelvis (disorder)
Solid Cancer	Primary Care	SNOMED	440501006	Siewert type II adenocarcinoma of esophagogastric junction (disorder)
Solid Cancer	Primary Care	SNOMED	440527006	Primary squamous cell carcinoma of naris (disorder)
Solid Cancer	Primary Care	SNOMED	441535001	Adenocarcinoma of head and neck (disorder)
Solid Cancer	Primary Care	SNOMED	443136000	Malignant neoplasm of skin of face (disorder)
Solid Cancer	Primary Care	SNOMED	443144000	Metastatic sarcoma (disorder)
Solid Cancer	Primary Care	SNOMED	443250000	Malignant fibromatous neoplasm (disorder)
Solid Cancer	Primary Care	SNOMED	443261008	Oxyphilic adenocarcinoma (disorder)
Solid Cancer	Primary Care	SNOMED	443333004	Medulloblastoma (disorder)
Solid Cancer	Primary Care	SNOMED	443439001	Malignant fibrous histiocytoma (disorder)
Solid Cancer	Primary Care	SNOMED	443488001	Malignant neoplasm of anorectum (disorder)
Solid Cancer	Primary Care	SNOMED	443520009	Chondrosarcoma (disorder)
Solid Cancer	Primary Care	SNOMED	443648003	Malignant neoplasm of ear (disorder)
Solid Cancer	Primary Care	SNOMED	443675005	Seminoma (disorder)
Solid Cancer	Primary Care	SNOMED	443679004	Malignant neoplasm of skeletal system (disorder)
Solid Cancer	Primary Care	SNOMED	443719001	Leiomyosarcoma (disorder)
Solid Cancer	Primary Care	SNOMED	443936004	Oligodendroglioma (disorder)
Solid Cancer	Primary Care	SNOMED	443937008	Mixed glioma (disorder)
Solid Cancer	Primary Care	SNOMED	443961001	Malignant adenomatous neoplasm (disorder)
Solid Cancer	Primary Care	SNOMED	444545003	Glioma of brainstem (disorder)
Solid Cancer	Primary Care	SNOMED	444604002	Carcinoma of breast with ductal and lobular features (disorder)
Solid Cancer	Primary Care	SNOMED	444712000	Mucinous carcinoma of breast (disorder)
Solid Cancer	Primary Care	SNOMED	445238008	Malignant carcinoid tumor (disorder)
Solid Cancer	Primary Care	SNOMED	446189008	Primary malignant neoplasm of extrahepatic bile duct (disorder)
Solid Cancer	Primary Care	SNOMED	446807009	Primary malignant neoplasm of perihilar bile duct (disorder)
Solid Cancer	Primary Care	SNOMED	446939001	Chordoma of clivus (disorder)
Solid Cancer	Primary Care	SNOMED	447109003	Primary malignant neoplasm of intrahepatic bile duct (disorder)
Solid Cancer	Primary Care	SNOMED	447266004	Sarcoma of endometrium (disorder)
Solid Cancer	Primary Care	SNOMED	447416008	Primary malignant neoplasm of distal bile duct (disorder)
Solid Cancer	Primary Care	SNOMED	447705002	Malignant germ cell neoplasm of posterior mediastinum (disorder)
Solid Cancer	Primary Care	SNOMED	447706001	Leiomyosarcoma of scalp (disorder)
Solid Cancer	Primary Care	SNOMED	447707005	Leiomyosarcoma of cardia of stomach (disorder)
Solid Cancer	Primary Care	SNOMED	447708000	Malignant germ cell neoplasm of anterior mediastinum (disorder)
Solid Cancer	Primary Care	SNOMED	447710003	Dermatofibrosarcoma protuberans of skin of shoulder (disorder)
Solid Cancer	Primary Care	SNOMED	447712006	Malignant melanoma of skin of anus (disorder)
Solid Cancer	Primary Care	SNOMED	447730004	Chordoma of sacrum (disorder)
Solid Cancer	Primary Care	SNOMED	447738006	Paget's disease of skin of scrotum (disorder)
Solid Cancer	Primary Care	SNOMED	447757002	Angiosarcoma of cheek (disorder)
Solid Cancer	Primary Care	SNOMED	447781009	Malignant epithelial neoplasm of peritoneum (disorder)
Solid Cancer	Primary Care	SNOMED	447782002	Malignant epithelial neoplasm of female breast (disorder)
Solid Cancer	Primary Care	SNOMED	447783007	Sarcoma of peritoneum (disorder)
Solid Cancer	Primary Care	SNOMED	447784001	Sarcoma of axillary tail of female breast (disorder)
Solid Cancer	Primary Care	SNOMED	447785000	Leiomyosarcoma of stomach (disorder)
Solid Cancer	Primary Care	SNOMED	447792005	Chondrosarcoma of bone (disorder)
Solid Cancer	Primary Care	SNOMED	447800002	Adenocarcinoma of scrotum (disorder)
Solid Cancer	Primary Care	SNOMED	447804006	Leiomyosarcoma of connective tissue (disorder)
Solid Cancer	Primary Care	SNOMED	447882007	Malignant epithelial neoplasm of vulva (disorder)
Solid Cancer	Primary Care	SNOMED	447883002	Malignant neoplasm of carotid body (disorder)
Solid Cancer	Primary Care	SNOMED	447885009	Sarcoma of pelvis (disorder)
Solid Cancer	Primary Care	SNOMED	447886005	Adenocarcinoma of anorectum (disorder)
Solid Cancer	Primary Care	SNOMED	447949005	Malignant epithelial neoplasm of cheek (disorder)
Solid Cancer	Primary Care	SNOMED	447951009	Ewing's sarcoma of soft tissue (disorder)
Solid Cancer	Primary Care	SNOMED	448139005	Fibrosarcoma of connective tissue (disorder)
Solid Cancer	Primary Care	SNOMED	448214005	Malignant epithelial neoplasm of oropharynx (disorder)
Solid Cancer	Primary Care	SNOMED	448218008	Malignant neoplasm of cerebellopontine angle (disorder)
Solid Cancer	Primary Care	SNOMED	448221005	Sarcoma of fibula (disorder)
Solid Cancer	Primary Care	SNOMED	448229007	Leiomyosarcoma of lower esophagus (disorder)
Solid Cancer	Primary Care	SNOMED	448233000	Malignant neoplasm of urinary organ (disorder)
Solid Cancer	Primary Care	SNOMED	448248006	Malignant neoplasm of axial suprasellar region of brain (disorder)
Solid Cancer	Primary Care	SNOMED	448250003	Malignant teratoma of pineal region (disorder)
Solid Cancer	Primary Care	SNOMED	448257000	Sarcoma of male breast (disorder)
Solid Cancer	Primary Care	SNOMED	448258005	Sarcoma of mesentery (disorder)
Solid Cancer	Primary Care	SNOMED	448259002	Sarcoma of posterior mediastinum (disorder)
Solid Cancer	Primary Care	SNOMED	448273006	Malignant melanoma of skin of scrotum (disorder)
Solid Cancer	Primary Care	SNOMED	448274000	Malignant neoplasm of connective tissue (disorder)
Solid Cancer	Primary Care	SNOMED	448296006	Dermatofibrosarcoma protuberans of skin of chest (disorder)
Solid Cancer	Primary Care	SNOMED	448298007	Malignant melanoma of skin of penis (disorder)
Solid Cancer	Primary Care	SNOMED	448299004	Malignant neoplasm of mastoid (disorder)
Solid Cancer	Primary Care	SNOMED	448300007	Malignant melanoma of skin of vulva (disorder)
Solid Cancer	Primary Care	SNOMED	448314007	Malignant epithelial neoplasm of spinal cord (disorder)
Solid Cancer	Primary Care	SNOMED	448315008	Malignant epithelial neoplasm of anus (disorder)
Solid Cancer	Primary Care	SNOMED	448377009	Sarcoma of sacrum (disorder)
Solid Cancer	Primary Care	SNOMED	448378004	Sarcoma of bone of foot (disorder)
Solid Cancer	Primary Care	SNOMED	448388003	Sarcoma of lower outer quadrant of female breast (disorder)
Solid Cancer	Primary Care	SNOMED	448408001	Sarcoma of upper inner quadrant of female breast (disorder)
Solid Cancer	Primary Care	SNOMED	448435005	Sarcoma lower inner quadrant of female breast (disorder)
Solid Cancer	Primary Care	SNOMED	448436006	Sarcoma of central portion of female breast (disorder)
Solid Cancer	Primary Care	SNOMED	448449001	Sarcoma of female breast (disorder)
Solid Cancer	Primary Care	SNOMED	448450001	Sarcoma of omentum (disorder)
Solid Cancer	Primary Care	SNOMED	448451002	Sarcoma upper outer quadrant of female breast (disorder)
Solid Cancer	Primary Care	SNOMED	448509007	Transglottic malignant neoplasm of larynx (disorder)
Solid Cancer	Primary Care	SNOMED	448554008	Liposarcoma of connective tissue (disorder)
Solid Cancer	Primary Care	SNOMED	448558006	Malignant neoplasm of maxillofacial bone (disorder)
Solid Cancer	Primary Care	SNOMED	448559003	Malignant teratoma of retroperitoneum (disorder)
Solid Cancer	Primary Care	SNOMED	448664009	Malignant epithelial neoplasm of small intestine (disorder)
Solid Cancer	Primary Care	SNOMED	448665005	Malignant epithelial neoplasm of hypopharynx (disorder)
Solid Cancer	Primary Care	SNOMED	448668007	Malignant neoplasm of mandible (disorder)
Solid Cancer	Primary Care	SNOMED	448669004	Malignant neoplasm of soft tissue of orbit (disorder)
Solid Cancer	Primary Care	SNOMED	448670003	Malignant neoplasm of posterior mediastinum (disorder)
Solid Cancer	Primary Care	SNOMED	448674007	Malignant neoplasm of parametrium (disorder)
Solid Cancer	Primary Care	SNOMED	448675008	Malignant neoplasm of digestive system (disorder)
Solid Cancer	Primary Care	SNOMED	448710000	Sarcoma of bone (disorder)
Solid Cancer	Primary Care	SNOMED	448711001	Sarcoma of back (disorder)
Solid Cancer	Primary Care	SNOMED	448712008	Sarcoma of femur (disorder)
Solid Cancer	Primary Care	SNOMED	448775003	Sarcoma of radius (disorder)
Solid Cancer	Primary Care	SNOMED	448776002	Sarcoma of vertebra (disorder)
Solid Cancer	Primary Care	SNOMED	448863000	Malignant epithelial neoplasm of pineal gland (disorder)
Solid Cancer	Primary Care	SNOMED	448868009	Malignant neoplasm of lateral wall of oropharynx (disorder)
Solid Cancer	Primary Care	SNOMED	448882009	Malignant neoplasm of intraabdominal organ (disorder)
Solid Cancer	Primary Care	SNOMED	448930008	Squamous cell carcinoma of nose (disorder)
Solid Cancer	Primary Care	SNOMED	448931007	Squamous cell carcinoma of shoulder (disorder)
Solid Cancer	Primary Care	SNOMED	448952004	Infiltrating duct carcinoma of female breast (disorder)
Solid Cancer	Primary Care	SNOMED	448954003	Malignant epithelial neoplasm of urethra (disorder)
Solid Cancer	Primary Care	SNOMED	448988009	Malignant epithelial neoplasm of nose (disorder)
Solid Cancer	Primary Care	SNOMED	448989001	Malignant epithelial neoplasm of brain (disorder)
Solid Cancer	Primary Care	SNOMED	448990005	Malignant epithelial neoplasm of nasal cavity (disorder)
Solid Cancer	Primary Care	SNOMED	448992002	Malignant epithelial neoplasm of appendix (disorder)
Solid Cancer	Primary Care	SNOMED	448993007	Malignant epithelial neoplasm of lung (disorder)
Solid Cancer	Primary Care	SNOMED	449034009	Malignant neoplasm of anterior and lateral floor of mouth (disorder)
Solid Cancer	Primary Care	SNOMED	449054005	Malignant epithelial neoplasm of fundus of uterus (disorder)
Solid Cancer	Primary Care	SNOMED	449055006	Leiomyosarcoma of cardioesophageal junction (disorder)
Solid Cancer	Primary Care	SNOMED	449066004	Malignant neoplasm of upper respiratory tract (disorder)
Solid Cancer	Primary Care	SNOMED	449067008	Malignant neoplasm of parietal pleura (disorder)
Solid Cancer	Primary Care	SNOMED	449073009	Malignant epithelial neoplasm of body of uterus (disorder)
Solid Cancer	Primary Care	SNOMED	449077005	Malignant epithelial neoplasm of maxilla (disorder)
Solid Cancer	Primary Care	SNOMED	449096009	Malignant neoplasm of respiratory system (disorder)
Solid Cancer	Primary Care	SNOMED	449100005	Sarcoma of bone of pelvis (disorder)
Solid Cancer	Primary Care	SNOMED	449101009	Sarcoma of sternum (disorder)
Solid Cancer	Primary Care	SNOMED	449153001	Adenocarcinoma of lower esophagus (disorder)
Solid Cancer	Primary Care	SNOMED	449156009	Malignant epithelial neoplasm of floor of mouth (disorder)
Solid Cancer	Primary Care	SNOMED	449206007	Sarcoma of tibia (disorder)
Solid Cancer	Primary Care	SNOMED	449207003	Sarcoma of humerus (disorder)
Solid Cancer	Primary Care	SNOMED	449208008	Sarcoma of coccyx (disorder)
Solid Cancer	Primary Care	SNOMED	449211009	Malignant epithelial neoplasm of face (disorder)
Solid Cancer	Primary Care	SNOMED	449223003	Malignant neoplasm of alveolus of maxilla (disorder)
Solid Cancer	Primary Care	SNOMED	449224009	Malignant neoplasm of anterior mediastinum (disorder)
Solid Cancer	Primary Care	SNOMED	449248000	Nasopharyngeal carcinoma (disorder)
Solid Cancer	Primary Care	SNOMED	449253005	Malignant epithelial neoplasm of hypothalamus (disorder)
Solid Cancer	Primary Care	SNOMED	449254004	Malignant epithelial neoplasm of pharynx (disorder)
Solid Cancer	Primary Care	SNOMED	449259009	Malignant neoplasm of broad ligament of uterus (disorder)
Solid Cancer	Primary Care	SNOMED	449260004	Malignant neoplasm of alveolus dentalis (disorder)
Solid Cancer	Primary Care	SNOMED	449267001	Sarcoma of mandible (disorder)
Solid Cancer	Primary Care	SNOMED	449268006	Sarcoma of clavicle (disorder)
Solid Cancer	Primary Care	SNOMED	449269003	Sarcoma of rib (disorder)
Solid Cancer	Primary Care	SNOMED	449293008	Sarcoma of connective tissue (disorder)
Solid Cancer	Primary Care	SNOMED	449294002	Sarcoma of scapula (disorder)
Solid Cancer	Primary Care	SNOMED	449295001	Sarcoma of skull (disorder)
Solid Cancer	Primary Care	SNOMED	449308006	Malignant neoplasm of visceral pleura (disorder)
Solid Cancer	Primary Care	SNOMED	449309003	Malignant neoplasm of skin of scrotum (disorder)
Solid Cancer	Primary Care	SNOMED	449377002	Malignant neoplasm of pelvic peritoneum (disorder)
Solid Cancer	Primary Care	SNOMED	449416001	Malignant epithelial neoplasm of skin of anus (disorder)
Solid Cancer	Primary Care	SNOMED	449417005	Malignant epithelial neoplasm of nasal septum (disorder)
Solid Cancer	Primary Care	SNOMED	449420002	Malignant neoplasm of cerebellum (disorder)
Solid Cancer	Primary Care	SNOMED	449472007	Malignant epithelial neoplasm of alveolus dentalis (disorder)
Solid Cancer	Primary Care	SNOMED	449487002	Malignant epithelial neoplasm of mandible (disorder)
Solid Cancer	Primary Care	SNOMED	449497006	Sarcoma of pelvic peritoneum (disorder)
Solid Cancer	Primary Care	SNOMED	449578008	Malignant neoplasm of alveolus of mandible (disorder)
Solid Cancer	Primary Care	SNOMED	449627008	Malignant neoplasm of long bone of lower limb (disorder)
Solid Cancer	Primary Care	SNOMED	449628003	Malignant neoplasm of long bone of lower leg (disorder)
Solid Cancer	Primary Care	SNOMED	449630001	Secondary malignant neoplasm of skin of lower leg (disorder)
Solid Cancer	Primary Care	SNOMED	449631002	Secondary malignant neoplasm of skin of upper arm (disorder)
Solid Cancer	Primary Care	SNOMED	449632009	Secondary malignant neoplasm of lower leg (disorder)
Solid Cancer	Primary Care	SNOMED	449633004	Secondary malignant neoplasm of upper arm (disorder)
Solid Cancer	Primary Care	SNOMED	449634005	Primary malignant neoplasm of skin of lower leg (disorder)
Solid Cancer	Primary Care	SNOMED	449635006	Primary malignant neoplasm of lower leg (disorder)
Solid Cancer	Primary Care	SNOMED	449636007	Malignant melanoma of skin of lower leg (disorder)
Solid Cancer	Primary Care	SNOMED	449637003	Malignant melanoma of skin of upper arm (disorder)
Solid Cancer	Primary Care	SNOMED	449803009	Primary malignant neoplasm of dome of urinary bladder (disorder)
Solid Cancer	Primary Care	SNOMED	697993003	Undifferentiated carcinoma of nasal sinus (disorder)
Solid Cancer	Primary Care	SNOMED	698011002	Keratinizing squamous cell carcinoma of nasopharynx (disorder)
Solid Cancer	Primary Care	SNOMED	698040004	Malignant melanoma of nasal cavity (disorder)
Solid Cancer	Primary Care	SNOMED	698041000	Malignant melanoma of vestibule of mouth (disorder)
Solid Cancer	Primary Care	SNOMED	698042007	Malignant melanoma of tongue (disorder)
Solid Cancer	Primary Care	SNOMED	698043002	Malignant melanoma of floor of mouth (disorder)
Solid Cancer	Primary Care	SNOMED	698044008	Malignant melanoma of palatine arch (disorder)
Solid Cancer	Primary Care	SNOMED	698045009	Malignant melanoma of buccal mucosa (disorder)
Solid Cancer	Primary Care	SNOMED	698048006	Undifferentiated nonkeratinizing squamous cell carcinoma of nasopharynx (disorder)
Solid Cancer	Primary Care	SNOMED	698200003	Large cell Ewing sarcoma of bone (disorder)
Solid Cancer	Primary Care	SNOMED	698285005	Malignant melanoma of ethmoid sinus (disorder)
Solid Cancer	Primary Care	SNOMED	698286006	Malignant melanoma of palate (disorder)
Solid Cancer	Primary Care	SNOMED	698287002	Malignant melanoma of gum (disorder)
Solid Cancer	Primary Care	SNOMED	698288007	Malignant melanoma of maxillary sinus (disorder)
Solid Cancer	Primary Care	SNOMED	699028006	Primitive neuroectodermal tumor (disorder)
Solid Cancer	Primary Care	SNOMED	699317002	Paratesticular malignant neoplasm (disorder)
Solid Cancer	Primary Care	SNOMED	699318007	Supratentorial primitive neuroectodermal tumor (disorder)
Solid Cancer	Primary Care	SNOMED	699354006	Sarcoma of orbit (disorder)
Solid Cancer	Primary Care	SNOMED	699355007	Leiomyosarcoma of orbit (disorder)
Solid Cancer	Primary Care	SNOMED	699356008	Endometrial stromal sarcoma (disorder)
Solid Cancer	Primary Care	SNOMED	699357004	Low grade endometrial stromal sarcoma (disorder)
Solid Cancer	Primary Care	SNOMED	699358009	High grade endometrial stromal sarcoma (disorder)
Solid Cancer	Primary Care	SNOMED	699659007	Glandular malignant peripheral nerve sheath tumor (disorder)
Solid Cancer	Primary Care	SNOMED	699704002	Classic medulloblastoma (disorder)
Solid Cancer	Primary Care	SNOMED	700423003	Adenocarcinoma of pancreas (disorder)
Solid Cancer	Primary Care	SNOMED	700488005	Malignant sex cord tumor of testis (disorder)
Solid Cancer	Primary Care	SNOMED	702405001	Malignant granulosa cell tumor of testis (disorder)
Solid Cancer	Primary Care	SNOMED	702467006	Malignant neoplasm of augmented bladder (disorder)
Solid Cancer	Primary Care	SNOMED	703228009	Non-small cell lung cancer with mutation in epidermal growth factor receptor (disorder)
Solid Cancer	Primary Care	SNOMED	703230006	Non-small cell lung cancer without mutation in epidermal growth factor receptor (disorder)
Solid Cancer	Primary Care	SNOMED	703429003	Malignant optic glioma of adulthood (disorder)
Solid Cancer	Primary Care	SNOMED	703625002	Kaposi sarcoma not associated with acquired immunodeficiency syndrome (disorder)
Solid Cancer	Primary Care	SNOMED	704152002	Metastatic neuroblastoma (disorder)
Solid Cancer	Primary Care	SNOMED	705176003	Metastatic carcinoid tumor (disorder)
Solid Cancer	Primary Care	SNOMED	706970001	Triple negative malignant neoplasm of breast (disorder)
Solid Cancer	Primary Care	SNOMED	707337006	Primary adenocarcinoma of accessory sinus (disorder)
Solid Cancer	Primary Care	SNOMED	707339009	Primary adenocarcinoma of maxillary sinus (disorder)
Solid Cancer	Primary Care	SNOMED	707342003	Primary adenocarcinoma of ethmoidal sinus (disorder)
Solid Cancer	Primary Care	SNOMED	707343008	Primary adenocarcinoma of frontal sinus (disorder)
Solid Cancer	Primary Care	SNOMED	707344002	Primary adenocarcinoma of sphenoidal sinus (disorder)
Solid Cancer	Primary Care	SNOMED	707345001	Primary carcinoma of accessory sinus (disorder)
Solid Cancer	Primary Care	SNOMED	707346000	Primary carcinoma of ethmoidal sinus (disorder)
Solid Cancer	Primary Care	SNOMED	707347009	Primary carcinoma of maxillary sinus (disorder)
Solid Cancer	Primary Care	SNOMED	707348004	Primary carcinoma of sphenoidal sinus (disorder)
Solid Cancer	Primary Care	SNOMED	707349007	Primary carcinoma of frontal sinus (disorder)
Solid Cancer	Primary Care	SNOMED	707350007	Malignant melanoma of accessory sinus (disorder)
Solid Cancer	Primary Care	SNOMED	707353009	Primary squamous cell carcinoma of accessory sinus (disorder)
Solid Cancer	Primary Care	SNOMED	707354003	Primary squamous cell carcinoma of maxillary sinus (disorder)
Solid Cancer	Primary Care	SNOMED	707355002	Primary squamous cell carcinoma of sphenoidal sinus (disorder)
Solid Cancer	Primary Care	SNOMED	707356001	Primary squamous cell carcinoma of frontal sinus (disorder)
Solid Cancer	Primary Care	SNOMED	707357005	Primary squamous cell carcinoma of laryngeal cartilage (disorder)
Solid Cancer	Primary Care	SNOMED	707358000	Primary squamous cell carcinoma of larynx (disorder)
Solid Cancer	Primary Care	SNOMED	707359008	Primary squamous cell carcinoma of ethmoidal sinus (disorder)
Solid Cancer	Primary Care	SNOMED	707360003	Primary lymphoepithelial carcinoma of larynx (disorder)
Solid Cancer	Primary Care	SNOMED	707361004	Malignant melanoma of frontal sinus (disorder)
Solid Cancer	Primary Care	SNOMED	707362006	Malignant melanoma of sphenoidal sinus (disorder)
Solid Cancer	Primary Care	SNOMED	707395000	Primary adenocarcinoma of hypopharynx (disorder)
Solid Cancer	Primary Care	SNOMED	707396004	Primary oxyphilic adenocarcinoma of oropharynx (disorder)
Solid Cancer	Primary Care	SNOMED	707397008	Primary basal cell adenocarcinoma of oropharynx (disorder)
Solid Cancer	Primary Care	SNOMED	707398003	Primary polymorphous low grade adenocarcinoma of oropharynx (disorder)
Solid Cancer	Primary Care	SNOMED	707399006	Primary papillary adenocarcinoma of oropharynx (disorder)
Solid Cancer	Primary Care	SNOMED	707400004	Primary mucinous adenocarcinoma of oropharynx (disorder)
Solid Cancer	Primary Care	SNOMED	707401000	Primary clear cell adenocarcinoma of oropharynx (disorder)
Solid Cancer	Primary Care	SNOMED	707402007	Primary adenocarcinoma of oropharynx (disorder)
Solid Cancer	Primary Care	SNOMED	707403002	Primary fetal adenocarcinoma of lung (disorder)
Solid Cancer	Primary Care	SNOMED	707404008	Primary mixed subtype adenocarcinoma of lung (disorder)
Solid Cancer	Primary Care	SNOMED	707405009	Primary adenosquamous carcinoma of lung (disorder)
Solid Cancer	Primary Care	SNOMED	707406005	Primary mucoepidermoid carcinoma of hypopharynx (disorder)
Solid Cancer	Primary Care	SNOMED	707407001	Primary signet ring cell carcinoma of lung (disorder)
Solid Cancer	Primary Care	SNOMED	707408006	Primary small cell non-keratinizing squamous cell carcinoma of lung (disorder)
Solid Cancer	Primary Care	SNOMED	707409003	Primary acinar cell carcinoma of lung (disorder)
Solid Cancer	Primary Care	SNOMED	707410008	Primary solid carcinoma of lung (disorder)
Solid Cancer	Primary Care	SNOMED	707411007	Primary papillary adenocarcinoma of lung (disorder)
Solid Cancer	Primary Care	SNOMED	707421004	Primary undifferentiated carcinoma of larynx (disorder)
Solid Cancer	Primary Care	SNOMED	707422006	Primary spindle cell squamous cell carcinoma of larynx (disorder)
Solid Cancer	Primary Care	SNOMED	707423001	Primary basaloid carcinoma of larynx (disorder)
Solid Cancer	Primary Care	SNOMED	707424007	Primary adenosquamous cell carcinoma of larynx (disorder)
Solid Cancer	Primary Care	SNOMED	707425008	Primary adenoid squamous cell carcinoma of larynx (disorder)
Solid Cancer	Primary Care	SNOMED	707426009	Primary papillary squamous cell carcinoma of larynx (disorder)
Solid Cancer	Primary Care	SNOMED	707427000	Primary verrucous carcinoma of larynx (disorder)
Solid Cancer	Primary Care	SNOMED	707429002	Overlapping squamous cell carcinoma of larynx (disorder)
Solid Cancer	Primary Care	SNOMED	707430007	Overlapping squamous cell carcinoma of laryngeal cartilage (disorder)
Solid Cancer	Primary Care	SNOMED	707451005	Primary adenocarcinoma of lung (disorder)
Solid Cancer	Primary Care	SNOMED	707452003	Primary mucinous adenocarcinoma of lung (disorder)
Solid Cancer	Primary Care	SNOMED	707453008	Primary clear cell squamous cell carcinoma of lung (disorder)
Solid Cancer	Primary Care	SNOMED	707454002	Primary basaloid squamous cell carcinoma of lung (disorder)
Solid Cancer	Primary Care	SNOMED	707455001	Primary papillary squamous cell carcinoma of lung (disorder)
Solid Cancer	Primary Care	SNOMED	707456000	Primary undifferentiated carcinoma of lung (disorder)
Solid Cancer	Primary Care	SNOMED	707457009	Primary spindle cell carcinoma of lung (disorder)
Solid Cancer	Primary Care	SNOMED	707458004	Primary pleomorphic carcinoma of lung (disorder)
Solid Cancer	Primary Care	SNOMED	707460002	Primary pseudosarcomatous carcinoma of lung (disorder)
Solid Cancer	Primary Care	SNOMED	707464006	Primary myoepithelial carcinoma of lung (disorder)
Solid Cancer	Primary Care	SNOMED	707465007	Primary mucoepidermoid carcinoma of lung (disorder)
Solid Cancer	Primary Care	SNOMED	707466008	Primary adenoid cystic carcinoma of lung (disorder)
Solid Cancer	Primary Care	SNOMED	707467004	Primary salivary gland type carcinoma of lung (disorder)
Solid Cancer	Primary Care	SNOMED	707468009	Primary mixed mucinous and non-mucinous bronchiolo-alveolar carcinoma of lung (disorder)
Solid Cancer	Primary Care	SNOMED	707469001	Primary non-mucinous bronchiolo-alveolar carcinoma of lung (disorder)
Solid Cancer	Primary Care	SNOMED	707470000	Primary mucinous bronchiolo-alveolar carcinoma of lung (disorder)
Solid Cancer	Primary Care	SNOMED	707479004	Primary adenocarcinoma of subglottis (disorder)
Solid Cancer	Primary Care	SNOMED	707481002	Primary basaloid squamous cell carcinoma of hypopharynx (disorder)
Solid Cancer	Primary Care	SNOMED	707482009	Primary papillary squamous cell carcinoma of hypopharynx (disorder)
Solid Cancer	Primary Care	SNOMED	707483004	Primary undifferentiated carcinoma of hypopharynx (disorder)
Solid Cancer	Primary Care	SNOMED	707484005	Primary adenoid squamous cell carcinoma of hypopharynx (disorder)
Solid Cancer	Primary Care	SNOMED	707485006	Primary adenosquamous carcinoma of hypopharynx (disorder)
Solid Cancer	Primary Care	SNOMED	707486007	Primary basaloid carcinoma of hypopharynx (disorder)
Solid Cancer	Primary Care	SNOMED	707487003	Primary giant cell carcinoma of hypopharynx (disorder)
Solid Cancer	Primary Care	SNOMED	707489000	Primary spindle cell squamous cell carcinoma of hypopharynx (disorder)
Solid Cancer	Primary Care	SNOMED	707490009	Primary verrucous carcinoma of hypopharynx (disorder)
Solid Cancer	Primary Care	SNOMED	707491008	Primary lymphoepithelial carcinoma of hypopharynx (disorder)
Solid Cancer	Primary Care	SNOMED	707492001	Primary squamous cell carcinoma of hypopharynx (disorder)
Solid Cancer	Primary Care	SNOMED	707528007	Primary squamous cell carcinoma of nasopharynx (disorder)
Solid Cancer	Primary Care	SNOMED	707529004	Overlapping squamous cell carcinoma of oropharynx (disorder)
Solid Cancer	Primary Care	SNOMED	707531008	Primary squamous cell carcinoma of branchial cleft (disorder)
Solid Cancer	Primary Care	SNOMED	707532001	Primary squamous cell carcinoma of posterior wall of oropharynx (disorder)
Solid Cancer	Primary Care	SNOMED	707535004	Primary squamous cell carcinoma of lateral wall of oropharynx (disorder)
Solid Cancer	Primary Care	SNOMED	707537007	Primary squamous cell carcinoma of anterior surface of epiglottis (disorder)
Solid Cancer	Primary Care	SNOMED	707538002	Primary squamous cell carcinoma of vallecula (disorder)
Solid Cancer	Primary Care	SNOMED	707539005	Primary adenoid cystic carcinoma of hypopharynx (disorder)
Solid Cancer	Primary Care	SNOMED	707575007	Primary squamous cell carcinoma of supraglottis (disorder)
Solid Cancer	Primary Care	SNOMED	707576008	Primary squamous cell carcinoma of subglottis (disorder)
Solid Cancer	Primary Care	SNOMED	707579001	Primary basaloid squamous cell carcinoma of oropharynx (disorder)
Solid Cancer	Primary Care	SNOMED	707580003	Primary basaloid carcinoma of oropharynx (disorder)
Solid Cancer	Primary Care	SNOMED	707581004	Primary papillary squamous cell carcinoma of oropharynx (disorder)
Solid Cancer	Primary Care	SNOMED	707582006	Primary spindle cell squamous cell carcinoma of oropharynx (disorder)
Solid Cancer	Primary Care	SNOMED	707583001	Primary adenosquamous carcinoma of oropharynx (disorder)
Solid Cancer	Primary Care	SNOMED	707584007	Primary lymphoepithelial carcinoma of oropharynx (disorder)
Solid Cancer	Primary Care	SNOMED	707585008	Primary squamous cell carcinoma of oropharynx (disorder)
Solid Cancer	Primary Care	SNOMED	707586009	Primary myoepithelial carcinoma of oropharynx (disorder)
Solid Cancer	Primary Care	SNOMED	707587000	Primary carcinoma ex pleomorphic adenoma of oropharynx (disorder)
Solid Cancer	Primary Care	SNOMED	707588005	Primary epithelial-myoepithelial carcinoma of oropharynx (disorder)
Solid Cancer	Primary Care	SNOMED	707589002	Primary cystadenocarcinoma of oropharynx (disorder)
Solid Cancer	Primary Care	SNOMED	707590006	Primary acinar cell carcinoma of oropharynx (disorder)
Solid Cancer	Primary Care	SNOMED	707591005	Primary mucoepidermoid carcinoma of oropharynx (disorder)
Solid Cancer	Primary Care	SNOMED	707592003	Primary infiltrating duct carcinoma of oropharynx (disorder)
Solid Cancer	Primary Care	SNOMED	707593008	Primary salivary gland-type tumour of oropharynx (disorder)
Solid Cancer	Primary Care	SNOMED	707595001	Primary mucinous cystadenocarcinoma of lung (disorder)
Solid Cancer	Primary Care	SNOMED	707596000	Primary carcinosarcoma of lung (disorder)
Solid Cancer	Primary Care	SNOMED	707627009	Primary salivary gland type carcinoma of hypopharynx (disorder)
Solid Cancer	Primary Care	SNOMED	707628004	Overlapping squamous cell carcinoma of hypopharynx (disorder)
Solid Cancer	Primary Care	SNOMED	707660007	Primary giant cell carcinoma of larynx (disorder)
Solid Cancer	Primary Care	SNOMED	707662004	Primary basaloid squamous cell carcinoma of larynx (disorder)
Solid Cancer	Primary Care	SNOMED	707664003	Primary squamous cell carcinoma of glottis (disorder)
Solid Cancer	Primary Care	SNOMED	707670009	Pleuropulmonary blastoma (disorder)
Solid Cancer	Primary Care	SNOMED	707671008	Pleuropulmonary blastoma type I (disorder)
Solid Cancer	Primary Care	SNOMED	707672001	Pleuropulmonary blastoma type II (disorder)
Solid Cancer	Primary Care	SNOMED	707673006	Pleuropulmonary blastoma type III (disorder)
Solid Cancer	Primary Care	SNOMED	707686002	Primary squamous cell carcinoma of posterior wall of hypopharynx (disorder)
Solid Cancer	Primary Care	SNOMED	707697002	Primary squamous cell carcinoma of hypopharyngeal aspect of aryepiglottic fold (disorder)
Solid Cancer	Primary Care	SNOMED	707703001	Primary squamous cell carcinoma of postcricoid region (disorder)
Solid Cancer	Primary Care	SNOMED	707705008	Nonkeratinizing carcinoma of the nasopharynx (disorder)
Solid Cancer	Primary Care	SNOMED	708504008	Periosteal osteosarcoma of jaw (disorder)
Solid Cancer	Primary Care	SNOMED	708921005	Carcinoma of central portion of breast (disorder)
Solid Cancer	Primary Care	SNOMED	709031009	Malignant neoplasm of superior wall of nasopharynx (disorder)
Solid Cancer	Primary Care	SNOMED	709285002	Secondary malignant neoplasm of lumbosacral plexus (disorder)
Solid Cancer	Primary Care	SNOMED	709517003	Malignant carcinoid tumor of small intestine (disorder)
Solid Cancer	Primary Care	SNOMED	709830006	Malignant carcinoid tumor of stomach (disorder)
Solid Cancer	Primary Care	SNOMED	710195004	Malignant odontogenic neoplasm of lower jaw (disorder)
Solid Cancer	Primary Care	SNOMED	710196003	Malignant odontogenic neoplasm of upper jaw (disorder)
Solid Cancer	Primary Care	SNOMED	711414003	Primary clear cell adenocarcinoma of lung (disorder)
Solid Cancer	Primary Care	SNOMED	712525007	Malignant neoplasm of short bone of lower limb (disorder)
Solid Cancer	Primary Care	SNOMED	712750007	Malignant neoplasm of chest wall (disorder)
Solid Cancer	Primary Care	SNOMED	713038003	Overlapping primary malignant neoplasm of bone and articular cartilage of upper limb (disorder)
Solid Cancer	Primary Care	SNOMED	713189001	Malignant insulinoma (disorder)
Solid Cancer	Primary Care	SNOMED	713290004	Malignant ameloblastoma of mandible (disorder)
Solid Cancer	Primary Care	SNOMED	713293002	Malignant germ cell neoplasm of mediastinum (disorder)
Solid Cancer	Primary Care	SNOMED	713327005	Malignant meningioma of meninges of brain (disorder)
Solid Cancer	Primary Care	SNOMED	713577007	Germ cell tumor of testis (disorder)
Solid Cancer	Primary Care	SNOMED	713609000	Invasive carcinoma of breast (disorder)
Solid Cancer	Primary Care	SNOMED	713646001	Malignant germ cell tumor of testis (disorder)
Solid Cancer	Primary Care	SNOMED	715414009	Familial malignant neoplasm of pancreas (disorder)
Solid Cancer	Primary Care	SNOMED	715901002	Ependymoblastoma (disorder)
Solid Cancer	Primary Care	SNOMED	715903004	Medulloepithelioma (disorder)
Solid Cancer	Primary Care	SNOMED	715904005	Pineal parenchymal tumor of intermediate differentiation (disorder)
Solid Cancer	Primary Care	SNOMED	716274007	Nodular basal cell carcinoma of skin (disorder)
Solid Cancer	Primary Care	SNOMED	716586009	Carcinoma of stomach due to Epstein-Barr virus disease (disorder)
Solid Cancer	Primary Care	SNOMED	716593008	Carcinoma of salivary gland type of breast (disorder)
Solid Cancer	Primary Care	SNOMED	716647001	Mixed oligoastrocytoma (disorder)
Solid Cancer	Primary Care	SNOMED	716648006	Embryonal sarcoma of liver (disorder)
Solid Cancer	Primary Care	SNOMED	716649003	Extraovarian primary peritoneal carcinoma (disorder)
Solid Cancer	Primary Care	SNOMED	716651004	Leiomyosarcoma of small intestine (disorder)
Solid Cancer	Primary Care	SNOMED	716652006	Primary hepatic neuroendocrine carcinoma (disorder)
Solid Cancer	Primary Care	SNOMED	716659002	Squamous cell carcinoma of head and neck (disorder)
Solid Cancer	Primary Care	SNOMED	716859000	Hereditary diffuse carcinoma of stomach (disorder)
Solid Cancer	Primary Care	SNOMED	717731002	Basal cell carcinoma of vulva (disorder)
Solid Cancer	Primary Care	SNOMED	717916003	Neuroendocrine carcinoma of appendix (disorder)
Solid Cancer	Primary Care	SNOMED	718604008	Small cell neuroendocrine carcinoma of bladder (disorder)
Solid Cancer	Primary Care	SNOMED	719052006	Recurrent squamous cell carcinoma (disorder)
Solid Cancer	Primary Care	SNOMED	721540005	Primary adnexal carcinoma of skin (disorder)
Solid Cancer	Primary Care	SNOMED	721541009	Primary malignant sarcoma of skin (disorder)
Solid Cancer	Primary Care	SNOMED	721546004	Primary adenocarcinoma of ciliary epithelium (disorder)
Solid Cancer	Primary Care	SNOMED	721547008	Primary adenocarcinoma of epithelium of iris (disorder)
Solid Cancer	Primary Care	SNOMED	721548003	Primary malignant neoplasm of lacrimal apparatus (disorder)
Solid Cancer	Primary Care	SNOMED	721549006	Primary adenocarcinoma of lacrimal apparatus (disorder)
Solid Cancer	Primary Care	SNOMED	721556000	Primary adenocarcinoma of palate (disorder)
Solid Cancer	Primary Care	SNOMED	721558004	Primary adenocarcinoma of cystic duct (disorder)
Solid Cancer	Primary Care	SNOMED	721559007	Primary adenocarcinoma of common bile duct (disorder)
Solid Cancer	Primary Care	SNOMED	721560002	Primary adenocarcinoma of nasal cavity (disorder)
Solid Cancer	Primary Care	SNOMED	721561003	Primary adenocarcinoma of middle ear (disorder)
Solid Cancer	Primary Care	SNOMED	721562005	Primary adenocarcinoma overlapping lesion of retroperitoneum peritoneum and omentum (disorder)
Solid Cancer	Primary Care	SNOMED	721568009	Primary adenocarcinoma of parametrium (disorder)
Solid Cancer	Primary Care	SNOMED	721569001	Primary adenocarcinoma of uterine ligament (disorder)
Solid Cancer	Primary Care	SNOMED	721574009	Primary rhabdomyosarcoma of male genital organ (disorder)
Solid Cancer	Primary Care	SNOMED	721575005	Primary angiosarcoma of heart (disorder)
Solid Cancer	Primary Care	SNOMED	721576006	Primary angiosarcoma of breast (disorder)
Solid Cancer	Primary Care	SNOMED	721577002	Primary liposarcoma of soft tissue of limb (disorder)
Solid Cancer	Primary Care	SNOMED	721578007	Primary liposarcoma of male genital organ (disorder)
Solid Cancer	Primary Care	SNOMED	721579004	Primary synovial sarcoma of soft tissue of limb (disorder)
Solid Cancer	Primary Care	SNOMED	721580001	Primary myosarcoma of omentum (disorder)
Solid Cancer	Primary Care	SNOMED	721602000	Primary embryonal carcinoma of testis (disorder)
Solid Cancer	Primary Care	SNOMED	721603005	Primary choriocarcinoma of testis (disorder)
Solid Cancer	Primary Care	SNOMED	721604004	Primary squamous cell carcinoma of overlapping lesion of male genital organ (disorder)
Solid Cancer	Primary Care	SNOMED	721605003	Primary squamous cell carcinoma of overlapping lesion of accessory sinuses (disorder)
Solid Cancer	Primary Care	SNOMED	721606002	Primary adenocarcinoma of overlapping lesion of accessory sinuses (disorder)
Solid Cancer	Primary Care	SNOMED	721607006	Primary undifferentiated carcinoma of oropharynx (disorder)
Solid Cancer	Primary Care	SNOMED	721617001	Primary adenocarcinoma of lower third of esophagus due to Barrett esophagus (disorder)
Solid Cancer	Primary Care	SNOMED	721618006	Primary squamous cell carcinoma of upper third of esophagus (disorder)
Solid Cancer	Primary Care	SNOMED	721619003	Primary squamous cell carcinoma of middle third of esophagus (disorder)
Solid Cancer	Primary Care	SNOMED	721620009	Primary squamous cell carcinoma of lower third of esophagus (disorder)
Solid Cancer	Primary Care	SNOMED	721621008	Primary squamous cell carcinoma of overlapping lesion of esophagus (disorder)
Solid Cancer	Primary Care	SNOMED	721622001	Primary adenocarcinoma of upper third of esophagus (disorder)
Solid Cancer	Primary Care	SNOMED	721623006	Primary adenocarcinoma of middle third of esophagus (disorder)
Solid Cancer	Primary Care	SNOMED	721624000	Primary adenocarcinoma of overlapping lesion of esophagus (disorder)
Solid Cancer	Primary Care	SNOMED	721625004	Primary neuroendocrine carcinoma of esophagus (disorder)
Solid Cancer	Primary Care	SNOMED	721626003	Primary malignant neuroendocrine neoplasm of esophagus (disorder)
Solid Cancer	Primary Care	SNOMED	721627007	Malignant melanoma of esophagus (disorder)
Solid Cancer	Primary Care	SNOMED	721628002	Primary adenocarcinoma of esophagogastric junction (disorder)
Solid Cancer	Primary Care	SNOMED	721629005	Linitis plastica of stomach (disorder)
Solid Cancer	Primary Care	SNOMED	721630000	Primary adenocarcinoma of cardia of stomach (disorder)
Solid Cancer	Primary Care	SNOMED	721632008	Primary adenocarcinoma of pyloric antrum of stomach (disorder)
Solid Cancer	Primary Care	SNOMED	721633003	Primary adenocarcinoma of overlapping lesion of stomach (disorder)
Solid Cancer	Primary Care	SNOMED	721634009	Primary malignant neuroendocrine neoplasm of stomach (disorder)
Solid Cancer	Primary Care	SNOMED	721635005	Primary malignant neuroendocrine neoplasm of cardia of stomach (disorder)
Solid Cancer	Primary Care	SNOMED	721636006	Primary malignant neuroendocrine neoplasm of body of stomach (disorder)
Solid Cancer	Primary Care	SNOMED	721637002	Primary malignant neuroendocrine neoplasm of pyloric antrum of stomach (disorder)
Solid Cancer	Primary Care	SNOMED	721638007	Primary neuroendocrine carcinoma of stomach (disorder)
Solid Cancer	Primary Care	SNOMED	721639004	Primary neuroendocrine carcinoma of cardia of stomach (disorder)
Solid Cancer	Primary Care	SNOMED	721640002	Primary neuroendocrine carcinoma of body of stomach (disorder)
Solid Cancer	Primary Care	SNOMED	721641003	Primary neuroendocrine carcinoma of pyloric antrum of stomach (disorder)
Solid Cancer	Primary Care	SNOMED	721642005	Primary neuroendocrine carcinoma of overlapping lesion of stomach (disorder)
Solid Cancer	Primary Care	SNOMED	721643000	Primary malignant mesenchymal neoplasm of stomach (disorder)
Solid Cancer	Primary Care	SNOMED	721644006	Primary malignant neuroendocrine neoplasm of duodenum (disorder)
Solid Cancer	Primary Care	SNOMED	721645007	Primary neuroendocrine carcinoma of duodenum (disorder)
Solid Cancer	Primary Care	SNOMED	721669006	Primary adenocarcinoma of overlapping lesion of small intestine (disorder)
Solid Cancer	Primary Care	SNOMED	721670007	Primary malignant neuroendocrine neoplasm of small intestine (disorder)
Solid Cancer	Primary Care	SNOMED	721671006	Primary neuroendocrine carcinoma of small intestine (disorder)
Solid Cancer	Primary Care	SNOMED	721672004	Primary mucinous adenocarcinoma of appendix (disorder)
Solid Cancer	Primary Care	SNOMED	721673009	Primary malignant neuroendocrine neoplasm of appendix (disorder)
Solid Cancer	Primary Care	SNOMED	721695008	Primary adenocarcinoma of ascending colon and right flexure (disorder)
Solid Cancer	Primary Care	SNOMED	721696009	Primary adenocarcinoma of transverse colon (disorder)
Solid Cancer	Primary Care	SNOMED	721697000	Primary neuroendocrine carcinoma of colon (disorder)
Solid Cancer	Primary Care	SNOMED	721698005	Primary malignant neuroendocrine neoplasm of colon (disorder)
Solid Cancer	Primary Care	SNOMED	721699002	Primary adenocarcinoma of descending colon and splenic flexure (disorder)
Solid Cancer	Primary Care	SNOMED	721709000	Primary cloacogenic carcinoma of anal canal (disorder)
Solid Cancer	Primary Care	SNOMED	721716004	Primary cholangiocarcinoma of intrahepatic biliary tract (disorder)
Solid Cancer	Primary Care	SNOMED	721718003	Primary adenocarcinoma of ampulla of Vater (disorder)
Solid Cancer	Primary Care	SNOMED	721725005	Primary adenocarcinoma of peritoneum (disorder)
Solid Cancer	Primary Care	SNOMED	722112006	Primary squamous cell carcinoma of ear (disorder)
Solid Cancer	Primary Care	SNOMED	722229001	Primary sarcoma of retroperitoneum (disorder)
Solid Cancer	Primary Care	SNOMED	722425009	Reactive oxygen species 1 positive non-small cell lung cancer (disorder)
Solid Cancer	Primary Care	SNOMED	722444002	Primary giant cell sarcoma of retroperitoneum (disorder)
Solid Cancer	Primary Care	SNOMED	722445001	Primary giant cell sarcoma of peritoneum (disorder)
Solid Cancer	Primary Care	SNOMED	722509001	Primary rhabdomyosarcoma of oral cavity (disorder)
Solid Cancer	Primary Care	SNOMED	722510006	Primary rhabdomyosarcoma of pharynx (disorder)
Solid Cancer	Primary Care	SNOMED	722511005	Primary rhabdomyosarcoma of respiratory organ (disorder)
Solid Cancer	Primary Care	SNOMED	722512003	Primary rhabdomyosarcoma of intrathoracic organ (disorder)
Solid Cancer	Primary Care	SNOMED	722513008	Primary leiomyosarcoma of retroperitoneum (disorder)
Solid Cancer	Primary Care	SNOMED	722514002	Primary leiomyosarcoma of peritoneum (disorder)
Solid Cancer	Primary Care	SNOMED	722515001	Primary liposarcoma of retroperitoneum (disorder)
Solid Cancer	Primary Care	SNOMED	722516000	Primary liposarcoma of peritoneum (disorder)
Solid Cancer	Primary Care	SNOMED	722517009	Primary malignant nerve sheath neoplasm of peripheral nervous system structure (disorder)
Solid Cancer	Primary Care	SNOMED	722518004	Primary malignant nerve sheath neoplasm of autonomic nerve (disorder)
Solid Cancer	Primary Care	SNOMED	722519007	Primary sarcoma of peritoneum (disorder)
Solid Cancer	Primary Care	SNOMED	722524005	Primary invasive pleomorphic lobular carcinoma of breast (disorder)
Solid Cancer	Primary Care	SNOMED	722527003	Primary malignant neuroendocrine neoplasm of bronchus (disorder)
Solid Cancer	Primary Care	SNOMED	722528008	Primary malignant neuroendocrine neoplasm of lung (disorder)
Solid Cancer	Primary Care	SNOMED	722529000	Primary malignant epithelial neoplasm of nasopharynx (disorder)
Solid Cancer	Primary Care	SNOMED	722530005	Primary squamous cell carcinoma of pharyngeal tonsil (disorder)
Solid Cancer	Primary Care	SNOMED	722533007	Primary malignant neoplasm of esophagogastric junction (disorder)
Solid Cancer	Primary Care	SNOMED	722542000	Primary squamous cell carcinoma of anal canal (disorder)
Solid Cancer	Primary Care	SNOMED	722543005	Primary malignant melanoma of anal canal (disorder)
Solid Cancer	Primary Care	SNOMED	722665003	Primary malignant melanoma of cornea (disorder)
Solid Cancer	Primary Care	SNOMED	722666002	Primary squamous cell carcinoma of lacrimal apparatus (disorder)
Solid Cancer	Primary Care	SNOMED	722671009	Metastatic malignant neoplasm of meninges (disorder)
Solid Cancer	Primary Care	SNOMED	722673007	Primary squamous cell carcinoma of lingual tonsil (disorder)
Solid Cancer	Primary Care	SNOMED	722676004	Primary squamous cell carcinoma of middle ear (disorder)
Solid Cancer	Primary Care	SNOMED	722679006	Primary mucinous adenocarcinoma of endometrium (disorder)
Solid Cancer	Primary Care	SNOMED	722680009	Primary serous adenocarcinoma of endometrium (disorder)
Solid Cancer	Primary Care	SNOMED	722681008	Primary mixed adenocarcinoma of endometrium (disorder)
Solid Cancer	Primary Care	SNOMED	722682001	Primary small cell carcinoma of endometrium (disorder)
Solid Cancer	Primary Care	SNOMED	722683006	Primary neuroendocrine carcinoma of cervix uteri (disorder)
Solid Cancer	Primary Care	SNOMED	722686003	Primary serous carcinoma of uterine adnexa (disorder)
Solid Cancer	Primary Care	SNOMED	722687007	Primary mucinous carcinoma of uterine adnexa (disorder)
Solid Cancer	Primary Care	SNOMED	722688002	Malignant epithelial neoplasm (disorder)
Solid Cancer	Primary Care	SNOMED	722707001	Metastatic malignant neoplasm of peripheral nervous system (disorder)
Solid Cancer	Primary Care	SNOMED	722714004	Primary mucoepidermoid carcinoma of lacrimal apparatus (disorder)
Solid Cancer	Primary Care	SNOMED	722718001	Primary malignant meningioma (disorder)
Solid Cancer	Primary Care	SNOMED	722827008	Primary synovial sarcoma of respiratory organ (disorder)
Solid Cancer	Primary Care	SNOMED	722828003	Primary synovial sarcoma of intrathoracic organ (disorder)
Solid Cancer	Primary Care	SNOMED	722832009	Primary solid papillary carcinoma with invasion of breast (disorder)
Solid Cancer	Primary Care	SNOMED	723076008	Primary myxofibrosarcoma (disorder)
Solid Cancer	Primary Care	SNOMED	723173003	Carcinosarcoma of uterine adnexa (disorder)
Solid Cancer	Primary Care	SNOMED	723182009	Primary squamous cell carcinoma of nasal cavity (disorder)
Solid Cancer	Primary Care	SNOMED	723265000	Primary squamous cell carcinoma of anus (disorder)
Solid Cancer	Primary Care	SNOMED	723281005	Primary malignant melanoma of anus (disorder)
Solid Cancer	Primary Care	SNOMED	723301009	Squamous non-small cell lung cancer (disorder)
Solid Cancer	Primary Care	SNOMED	723843005	Primary chondrosarcoma of bone of limb (disorder)
Solid Cancer	Primary Care	SNOMED	723844004	Primary chondrosarcoma of articular cartilage of limb (disorder)
Solid Cancer	Primary Care	SNOMED	723845003	Primary chondrosarcoma of articular cartilage of pelvis (disorder)
Solid Cancer	Primary Care	SNOMED	723846002	Primary chondrosarcoma of bone of rib (disorder)
Solid Cancer	Primary Care	SNOMED	723847006	Primary chondrosarcoma of articular cartilage of rib (disorder)
Solid Cancer	Primary Care	SNOMED	723848001	Primary osteosarcoma of bone of jaw (disorder)
Solid Cancer	Primary Care	SNOMED	723849009	Primary osteosarcoma of articular cartilage of jaw (disorder)
Solid Cancer	Primary Care	SNOMED	723850009	Primary osteosarcoma of bone of limb (disorder)
Solid Cancer	Primary Care	SNOMED	723851008	Primary osteosarcoma of articular cartilage of limb (disorder)
Solid Cancer	Primary Care	SNOMED	723852001	Primary osteosarcoma of articular cartilage of pelvis (disorder)
Solid Cancer	Primary Care	SNOMED	723853006	Primary Ewing sarcoma of bone of limb (disorder)
Solid Cancer	Primary Care	SNOMED	723854000	Primary Ewing sarcoma of articular cartilage of limb (disorder)
Solid Cancer	Primary Care	SNOMED	723855004	Primary Ewing sarcoma of articular cartilage of pelvis (disorder)
Solid Cancer	Primary Care	SNOMED	723856003	Primary Ewing sarcoma of articular cartilage of rib (disorder)
Solid Cancer	Primary Care	SNOMED	723879002	Primary adenocarcinoma of overlapping lesion of urinary organ (disorder)
Solid Cancer	Primary Care	SNOMED	723887001	Primary Ewing sarcoma of bone of rib (disorder)
Solid Cancer	Primary Care	SNOMED	724056005	Malignant neoplasm of lower lobe of right lung (disorder)
Solid Cancer	Primary Care	SNOMED	724058006	Malignant neoplasm of upper lobe of left lung (disorder)
Solid Cancer	Primary Care	SNOMED	724059003	Malignant neoplasm of lower lobe of left lung (disorder)
Solid Cancer	Primary Care	SNOMED	724060008	Malignant neoplasm of right upper lobe of lung (disorder)
Solid Cancer	Primary Care	SNOMED	724467001	Primary squamous cell carcinoma of overlapping lesion of urinary organs (disorder)
Solid Cancer	Primary Care	SNOMED	724468006	Primary urothelial carcinoma of overlapping lesion of urinary organ (disorder)
Solid Cancer	Primary Care	SNOMED	724536000	Primary adenocarcinoma of ileum (disorder)
Solid Cancer	Primary Care	SNOMED	724537009	Primary adenocarcinoma of jejunum (disorder)
Solid Cancer	Primary Care	SNOMED	724554001	Primary malignant epithelial neoplasm of endocrine gland (disorder)
Solid Cancer	Primary Care	SNOMED	724805000	Primary malignant neuroepitheliomatous neoplasm of peripheral nerve (disorder)
Solid Cancer	Primary Care	SNOMED	724806004	Primary malignant neuroepitheliomatous neoplasm of autonomic nervous system (disorder)
Solid Cancer	Primary Care	SNOMED	726653000	Malignant carcinoid tumor of bronchus (disorder)
Solid Cancer	Primary Care	SNOMED	726654006	Malignant carcinoid tumor of colon (disorder)
Solid Cancer	Primary Care	SNOMED	732201008	Carcinosarcoma of endometrium (disorder)
Solid Cancer	Primary Care	SNOMED	733134009	Primary squamous cell carcinoma of paraurethral gland (disorder)
Solid Cancer	Primary Care	SNOMED	733135005	Primary urothelial carcinoma of paraurethral gland (disorder)
Solid Cancer	Primary Care	SNOMED	733136006	Primary adenocarcinoma of urethra (disorder)
Solid Cancer	Primary Care	SNOMED	733144006	Malignant epithelial neoplasm of bronchus (disorder)
Solid Cancer	Primary Care	SNOMED	733162002	Primary malignant neuroendocrine neoplasm of anus (disorder)
Solid Cancer	Primary Care	SNOMED	733163007	Primary malignant neuroendocrine neoplasm of anal canal (disorder)
Solid Cancer	Primary Care	SNOMED	733343005	Primary squamous cell carcinoma of oral cavity (disorder)
Solid Cancer	Primary Care	SNOMED	733344004	Primary squamous cell carcinoma of lip (disorder)
Solid Cancer	Primary Care	SNOMED	733345003	Primary squamous cell carcinoma of pharynx (disorder)
Solid Cancer	Primary Care	SNOMED	733346002	Primary mucinous cystic neoplasm with associated invasive carcinoma of perihilar bile duct (disorder)
Solid Cancer	Primary Care	SNOMED	733347006	Primary mucinous cystic neoplasm with associated invasive carcinoma of cystic duct (disorder)
Solid Cancer	Primary Care	SNOMED	733348001	Primary malignant neuroendocrine neoplasm of cystic duct (disorder)
Solid Cancer	Primary Care	SNOMED	733349009	Primary mucinous cystic neoplasm with associated invasive carcinoma of distal bile duct (disorder)
Solid Cancer	Primary Care	SNOMED	733350009	Primary malignant neuroendocrine neoplasm of distal bile duct (disorder)
Solid Cancer	Primary Care	SNOMED	733351008	Primary malignant neuroendocrine neoplasm of ampulla of Vater (disorder)
Solid Cancer	Primary Care	SNOMED	733352001	Primary mucinous cystic neoplasm with associated invasive carcinoma of biliary tract (disorder)
Solid Cancer	Primary Care	SNOMED	733353006	Primary malignant neuroendocrine neoplasm of biliary tract (disorder)
Solid Cancer	Primary Care	SNOMED	733354000	Primary adenocarcinoma of biliary tract (disorder)
Solid Cancer	Primary Care	SNOMED	733355004	Primary adenocarcinoma of digestive organ (disorder)
Solid Cancer	Primary Care	SNOMED	733356003	Primary mucinous carcinoma of digestive organ (disorder)
Solid Cancer	Primary Care	SNOMED	733357007	Primary squamous cell carcinoma of intrathoracic organ (disorder)
Solid Cancer	Primary Care	SNOMED	733358002	Primary squamous cell carcinoma of respiratory system (disorder)
Solid Cancer	Primary Care	SNOMED	733359005	Primary squamous cell carcinoma of endometrium (disorder)
Solid Cancer	Primary Care	SNOMED	733360000	Primary undifferentiated carcinoma of endometrium (disorder)
Solid Cancer	Primary Care	SNOMED	733362008	Primary adenocarcinoma of paraurethral gland (disorder)
Solid Cancer	Primary Care	SNOMED	733926004	Ganglioneuroblastoma of central nervous system (disorder)
Solid Cancer	Primary Care	SNOMED	734099007	Neuroblastoma of central nervous system (disorder)
Solid Cancer	Primary Care	SNOMED	735385007	Microsatellite instability-high solid malignant tumor (disorder)
Solid Cancer	Primary Care	SNOMED	735450006	Primary malignant neuroepitheliomatous neoplasm of nasal cavity (disorder)
Solid Cancer	Primary Care	SNOMED	735678002	Primary chondrosarcoma of articular cartilage (disorder)
Solid Cancer	Primary Care	SNOMED	735679005	Primary chondrosarcoma of bone (disorder)
Solid Cancer	Primary Care	SNOMED	735680008	Primary osteosarcoma (disorder)
Solid Cancer	Primary Care	SNOMED	735735001	Primary malignant neuroendocrine neoplasm of pancreas (disorder)
Solid Cancer	Primary Care	SNOMED	735757008	Primary ganglioneuroblastoma of brain (disorder)
Solid Cancer	Primary Care	SNOMED	735916009	Primary malignant neuroepithelial neoplasm of retina (disorder)
Solid Cancer	Primary Care	SNOMED	735917000	Primary malignant neoplasm of ocular adnexa (disorder)
Solid Cancer	Primary Care	SNOMED	735918005	Primary malignant neoplasm of lacrimal caruncle (disorder)
Solid Cancer	Primary Care	SNOMED	735919002	Primary malignant neuroepithelial neoplasm of iris (disorder)
Solid Cancer	Primary Care	SNOMED	735920008	Primary malignant neuroepithelial neoplasm of ciliary body (disorder)
Solid Cancer	Primary Care	SNOMED	735921007	Primary malignant neuroepithelial neoplasm of orbit (disorder)
Solid Cancer	Primary Care	SNOMED	737308008	Primary adenocarcinoma of sublingual gland (disorder)
Solid Cancer	Primary Care	SNOMED	737309000	Primary adenocarcinoma of submandibular gland (disorder)
Solid Cancer	Primary Care	SNOMED	737310005	Primary squamous cell carcinoma of submandibular gland (disorder)
Solid Cancer	Primary Care	SNOMED	737311009	Primary squamous cell carcinoma of sublingual gland (disorder)
Solid Cancer	Primary Care	SNOMED	737312002	Primary malignant neuroendocrine neoplasm of jejunum (disorder)
Solid Cancer	Primary Care	SNOMED	737313007	Primary malignant neuroendocrine neoplasm of ileum (disorder)
Solid Cancer	Primary Care	SNOMED	761958009	Malignant peripheral nerve sheath neoplasm with perineurial differentiation (disorder)
Solid Cancer	Primary Care	SNOMED	762457009	Astroblastoma of brain (disorder)
Solid Cancer	Primary Care	SNOMED	762458004	Primary endometrioid carcinoma of endometrium of body of uterus (disorder)
Solid Cancer	Primary Care	SNOMED	762665002	Primary malignant neuroendocrine neoplasm of perihilar bile duct (disorder)
Solid Cancer	Primary Care	SNOMED	763063001	Adenoid basal carcinoma of cervix uteri (disorder)
Solid Cancer	Primary Care	SNOMED	763064007	Adenoid cystic carcinoma of cervix uteri (disorder)
Solid Cancer	Primary Care	SNOMED	763408003	Rhabdomyosarcoma of cervix uteri (disorder)
Solid Cancer	Primary Care	SNOMED	763409006	Rhabdomyosarcoma of corpus uteri (disorder)
Solid Cancer	Primary Care	SNOMED	763479005	Metaplastic carcinoma of breast (disorder)
Solid Cancer	Primary Care	SNOMED	763771009	Leiomyosarcoma of cervix uteri (disorder)
Solid Cancer	Primary Care	SNOMED	764735002	Squamous cell carcinoma of small intestine (disorder)
Solid Cancer	Primary Care	SNOMED	764737005	Squamous cell carcinoma of corpus uteri (disorder)
Solid Cancer	Primary Care	SNOMED	764845008	Adenocarcinoma of anal canal (disorder)
Solid Cancer	Primary Care	SNOMED	764846009	Adenocarcinoma of penis (disorder)
Solid Cancer	Primary Care	SNOMED	764847000	Adenosarcoma of cervix uteri (disorder)
Solid Cancer	Primary Care	SNOMED	764938007	Lymphoepithelial carcinoma (disorder)
Solid Cancer	Primary Care	SNOMED	764951002	Carcinosarcoma of cervix uteri (disorder)
Solid Cancer	Primary Care	SNOMED	764952009	Carcinosarcoma of corpus uteri (disorder)
Solid Cancer	Primary Care	SNOMED	765740002	Adenosarcoma of corpus uteri (disorder)
Solid Cancer	Primary Care	SNOMED	766247009	Primitive neuroectodermal tumor of corpus uteri (disorder)
Solid Cancer	Primary Care	SNOMED	766248004	Primitive neuroectodermal tumor of cervix uteri (disorder)
Solid Cancer	Primary Care	SNOMED	766757006	Undifferentiated carcinoma of stomach (disorder)
Solid Cancer	Primary Care	SNOMED	766758001	Undifferentiated carcinoma of corpus uteri (disorder)
Solid Cancer	Primary Care	SNOMED	766930002	Glassy cell carcinoma of cervix uteri (disorder)
Solid Cancer	Primary Care	SNOMED	766980008	Squamous cell carcinoma of stomach (disorder)
Solid Cancer	Primary Care	SNOMED	766981007	Squamous cell carcinoma of colon (disorder)
Solid Cancer	Primary Care	SNOMED	767448007	Pineoblastoma (disorder)
Solid Cancer	Primary Care	SNOMED	770559003	Leiomyosarcoma of corpus uteri (disorder)
Solid Cancer	Primary Care	SNOMED	770602005	Squamous cell carcinoma of exocrine pancreas (disorder)
Solid Cancer	Primary Care	SNOMED	773283006	Malignant germ cell neoplasm of cervix uteri (disorder)
Solid Cancer	Primary Care	SNOMED	773284000	Malignant germ cell neoplasm of corpus uteri (disorder)
Solid Cancer	Primary Care	SNOMED	773624006	Primary ameloblastic carcinoma (disorder)
Solid Cancer	Primary Care	SNOMED	773774000	High-grade neuroendocrine carcinoma of corpus uteri (disorder)
Solid Cancer	Primary Care	SNOMED	773775004	High-grade neuroendocrine carcinoma of cervix uteri (disorder)
Solid Cancer	Primary Care	SNOMED	778066006	Carcinofibroma of corpus uteri (disorder)
Solid Cancer	Primary Care	SNOMED	780821007	Invasive intraductal papillary-mucinous carcinoma of pancreas (disorder)
Solid Cancer	Primary Care	SNOMED	781076008	Secondary malignant neoplasm of colon and/or rectum (disorder)
Solid Cancer	Primary Care	SNOMED	782672006	Extragonadal germinoma (disorder)
Solid Cancer	Primary Care	SNOMED	782697005	Solid pseudopapillary carcinoma of pancreas (disorder)
Solid Cancer	Primary Care	SNOMED	782827000	Epithelioid sarcoma (disorder)
Solid Cancer	Primary Care	SNOMED	783006001	Low-grade neuroendocrine neoplasm of corpus uteri (disorder)
Solid Cancer	Primary Care	SNOMED	783056006	Adenocarcinoma of paratestis (disorder)
Solid Cancer	Primary Care	SNOMED	783155007	Malignant epithelial neoplasm of salivary gland (disorder)
Solid Cancer	Primary Care	SNOMED	783183009	Salivary gland type carcinoma of esophagus (disorder)
Solid Cancer	Primary Care	SNOMED	783565007	Indolent T-cell lymphoproliferative disorder of gastrointestinal tract (disorder)
Solid Cancer	Primary Care	SNOMED	783704005	Undifferentiated carcinoma of esophagus (disorder)
Solid Cancer	Primary Care	SNOMED	783706007	Serous cystadenocarcinoma of pancreas (disorder)
Solid Cancer	Primary Care	SNOMED	783736003	Malignant melanoma of mucous membrane (disorder)
Solid Cancer	Primary Care	SNOMED	783771003	Acinar cell carcinoma of pancreas (disorder)
Solid Cancer	Primary Care	SNOMED	785807007	Transitional cell carcinoma of corpus uteri (disorder)
Solid Cancer	Primary Care	SNOMED	785879009	Mucinous cystadenocarcinoma of pancreas (disorder)
Solid Cancer	Primary Care	SNOMED	786710002	Solid neoplasm with neurotrophic receptor tyrosine kinase gene fusion (disorder)
Solid Cancer	Primary Care	SNOMED	788758003	Sellar ependymoma of posterior pituitary gland (disorder)
Solid Cancer	Primary Care	SNOMED	788979007	Malignant pilonidal cyst (disorder)
Solid Cancer	Primary Care	SNOMED	788982002	Mesothelioma of liver (disorder)
Solid Cancer	Primary Care	SNOMED	789721005	Malignant middle ear paraganglioma (disorder)
Solid Cancer	Primary Care	SNOMED	792907004	Adenocarcinoma of pancreatic duct (disorder)
Solid Cancer	Primary Care	SNOMED	816204007	Nodular melanoma of mucous membrane (disorder)
Solid Cancer	Primary Care	SNOMED	816205008	Malignant pituitary blastoma (disorder)
Solid Cancer	Primary Care	SNOMED	818967003	Medulloepithelioma of central nervous system (disorder)
Solid Cancer	Primary Care	SNOMED	822969007	Acinar cell cystadenocarcinoma of lung (disorder)
Solid Cancer	Primary Care	SNOMED	827186009	Secondary malignant neoplasm of skin of hip and skin of lower leg (disorder)
Solid Cancer	Primary Care	SNOMED	830055006	Anaplastic lymphoma kinase fusion oncogene negative non-small cell lung cancer (disorder)
Solid Cancer	Primary Care	SNOMED	830060005	Reactive oxygen species 1 negative non-small cell lung cancer (disorder)
Solid Cancer	Primary Care	SNOMED	830150003	Malignant melanoma with B-Raf proto-oncogene, serine/threonine kinase V600E mutation (disorder)
Solid Cancer	Primary Care	SNOMED	830151004	Anaplastic lymphoma kinase fusion oncogene positive non-small cell lung cancer (disorder)
Solid Cancer	Primary Care	SNOMED	830196006	Chordoma of cervical spine (disorder)
Solid Cancer	Primary Care	SNOMED	833285007	Chordoma of lumbar spine (disorder)
Solid Cancer	Primary Care	SNOMED	833295000	Chordoma of thoracic spine (disorder)
Solid Cancer	Primary Care	SNOMED	836274002	Carcinomatosis of peritoneum (disorder)
Solid Cancer	Primary Care	SNOMED	836486002	Lymphomatous infiltrate of kidney (disorder)
Solid Cancer	Primary Care	SNOMED	838349007	Adenocarcinoma of Meckel diverticulum (disorder)
Solid Cancer	Primary Care	SNOMED	840513008	Complex mixed and stromal malignant neoplasm of myometrium of corpus uteri (disorder)
Solid Cancer	Primary Care	SNOMED	840515001	Complex mixed and stromal malignant neoplasm of isthmus uteri (disorder)
Solid Cancer	Primary Care	SNOMED	840516000	Complex mixed and stromal malignant neoplasm of endometrium of corpus uteri (disorder)
Solid Cancer	Primary Care	SNOMED	840518004	Complex mixed and stromal malignant neoplasm of corpus uteri (disorder)
Solid Cancer	Primary Care	SNOMED	860828007	Gastrointestinal stromal neoplasm of overlapping lesion of small intestine (disorder)
Solid Cancer	Primary Care	SNOMED	860830009	Gastrointestinal stromal neoplasm of overlapping lesion of stomach (disorder)
Solid Cancer	Primary Care	SNOMED	860831008	Epithelioid hemangioendothelioma of liver (disorder)
Solid Cancer	Primary Care	SNOMED	860832001	Extraskeletal myxoid chondrosarcoma of soft tissue of limb (disorder)
Solid Cancer	Primary Care	SNOMED	860923004	Primary osteosarcoma of articular cartilage of lower limb (disorder)
Solid Cancer	Primary Care	SNOMED	860982007	Complex mixed and stromal malignant neoplasm of fundus uteri (disorder)
Solid Cancer	Primary Care	SNOMED	865951006	Cholangiocarcinoma of perihilar bile duct (disorder)
Solid Cancer	Primary Care	SNOMED	865954003	Adenocarcinoma of breast (disorder)
Solid Cancer	Primary Care	SNOMED	866048009	Mucinous cystic neoplasm with invasive carcinoma of pancreas (disorder)
Solid Cancer	Primary Care	SNOMED	866050001	Mixed germ cell neoplasm of central nervous system (disorder)
Solid Cancer	Primary Care	SNOMED	866052009	Mixed ductal-neuroendocrine carcinoma of pancreas (disorder)
Solid Cancer	Primary Care	SNOMED	866068003	Malignant nerve sheath neoplasm of overlapping lesion of peripheral nerves and autonomic nervous system (disorder)
Solid Cancer	Primary Care	SNOMED	866069006	Malignant nerve sheath neoplasm of peripheral nerve of abdomen (disorder)
Solid Cancer	Primary Care	SNOMED	866070007	Malignant mesenchymal neoplasm of bile duct (disorder)
Solid Cancer	Primary Care	SNOMED	866072004	Malignant melanoma of orbit (disorder)
Solid Cancer	Primary Care	SNOMED	866073009	Malignant melanoma of overlapping lesion of eye and adnexa (disorder)
Solid Cancer	Primary Care	SNOMED	866079008	Malignant melanoma of lacrimal gland (disorder)
Solid Cancer	Primary Care	SNOMED	866080006	Malignant germ cell neoplasm of heart (disorder)
Solid Cancer	Primary Care	SNOMED	866082003	Malignant melanoma of lacrimal drainage system (disorder)
Solid Cancer	Primary Care	SNOMED	866093001	Malignant nerve sheath neoplasm of peripheral nerve of upper limb (disorder)
Solid Cancer	Primary Care	SNOMED	866094007	Malignant nerve sheath neoplasm of peripheral nerve of pelvis (disorder)
Solid Cancer	Primary Care	SNOMED	866095008	Malignant nerve sheath neoplasm of peripheral nerve of thorax (disorder)
Solid Cancer	Primary Care	SNOMED	866096009	Malignant nerve sheath neoplasm of peripheral nerve of head and neck (disorder)
Solid Cancer	Primary Care	SNOMED	866097000	Malignant nerve sheath neoplasm of peripheral nerve of lower limb (disorder)
Solid Cancer	Primary Care	SNOMED	866176003	Clear cell adenocarcinoma of peritoneum (disorder)
Solid Cancer	Primary Care	SNOMED	870318006	Osteosarcoma of bone of head (disorder)
Solid Cancer	Primary Care	SNOMED	870327007	Papillary squamous cell carcinoma of nasopharynx (disorder)
Solid Cancer	Primary Care	SNOMED	870355006	Neuroendocrine carcinoma of anus (disorder)
Solid Cancer	Primary Care	SNOMED	871843002	Malignant neoplasm of connective and soft tissue of sacrococcygeal region (disorder)
Solid Cancer	Primary Care	SNOMED	878806005	Second primary cancer (disorder)
Solid Cancer	Primary Care	SNOMED	878807001	Human epidermal growth factor 2 positive gastric cancer (disorder)
Solid Cancer	Primary Care	SNOMED	878808006	Nongerminomatous germ cell tumor of central nervous system (disorder)
Solid Cancer	Primary Care	SNOMED	890528009	Primary malignant neoplasm of left lung (disorder)
Solid Cancer	Primary Care	SNOMED	890529001	Primary malignant neoplasm of right lung (disorder)
Solid Cancer	Primary Care	SNOMED	890534002	Primary malignant neoplasm of bilateral lungs (disorder)
Solid Cancer	Primary Care	SNOMED	895111002	Chordoma of vertebral column (disorder)
Solid Cancer	Primary Care	SNOMED	895358004	Primary malignant neoplasm of left testis (disorder)
Solid Cancer	Primary Care	SNOMED	895359007	Primary malignant neoplasm of right testis (disorder)
Solid Cancer	Primary Care	SNOMED	895361003	Primary malignant neoplasm of bilateral testes (disorder)
Solid Cancer	Primary Care	SNOMED	1010603001	Primary mucoepidermoid carcinoma of nasopharynx (disorder)
Solid Cancer	Primary Care	SNOMED	1010607000	Primary lymphoepithelial carcinoma of nasopharynx (disorder)
Solid Cancer	Primary Care	SNOMED	1010624006	Primary salivary gland type neoplasm of nasopharynx (disorder)
Solid Cancer	Primary Care	SNOMED	1010631005	Primary malignant melanoma of overlapping lesion of accessory sinuses (disorder)
Solid Cancer	Primary Care	SNOMED	1010633008	Primary papillary adenocarcinoma of nasopharynx (disorder)
Solid Cancer	Primary Care	SNOMED	1010656004	Adenoid squamous cell carcinoma of nasopharynx (disorder)
Solid Cancer	Primary Care	SNOMED	1010669000	Primary squamous cell carcinoma of superior wall of nasopharynx (disorder)
Solid Cancer	Primary Care	SNOMED	1010674008	Basaloid squamous cell carcinoma of nasopharynx (disorder)
Solid Cancer	Primary Care	SNOMED	1010675009	Squamous cell carcinoma of posterior wall of nasopharynx (disorder)
Solid Cancer	Primary Care	SNOMED	1010677001	Primary squamous cell carcinomas of anterior wall of nasopharynx (disorder)
Solid Cancer	Primary Care	SNOMED	1010679003	Primary squamous cell carcinoma of lateral wall of nasopharynx (disorder)
Solid Cancer	Primary Care	SNOMED	1010681001	Primary squamous cell carcinoma of overlapping lesion of nasopharynx (disorder)
Solid Cancer	Primary Care	SNOMED	1137644008	Leiomyosarcoma of fundus of stomach (disorder)
Solid Cancer	Primary Care	SNOMED	1141626005	Adenocarcinoma of pancreas with neuregulin 1 gene fusion (disorder)
Solid Cancer	Primary Care	SNOMED	1141627001	Non-small cell lung carcinoma with neuregulin 1 gene fusion (disorder)
Solid Cancer	Primary Care	SNOMED	1144252005	Malignant neoplasm of lateral border of tongue (disorder)
Solid Cancer	Primary Care	SNOMED	1144303008	Leiomyosarcoma of pylorus of stomach (disorder)
Solid Cancer	Primary Care	SNOMED	1144304002	Leiomyosarcoma of pyloric antrum of stomach (disorder)
Solid Cancer	Primary Care	SNOMED	1144305001	Leiomyosarcoma of gastric corpus structure (disorder)
Solid Cancer	Primary Care	SNOMED	1144306000	Leiomyosarcoma of lesser curvature of stomach (disorder)
Solid Cancer	Primary Care	SNOMED	1144307009	Leiomyosarcoma of greater curvature of stomach (disorder)
Solid Cancer	Primary Care	SNOMED	1144764001	Malignant neoplasm of esophagus with neuregulin 1 gene fusion (disorder)
Solid Cancer	Primary Care	SNOMED	1144891007	Primary cholangiocarcinoma of extrahepatic bile duct (disorder)
Solid Cancer	Primary Care	SNOMED	1144945000	Adnexal carcinoma of vulva (disorder)
Solid Cancer	Primary Care	SNOMED	1145245004	Carcinoma of meibomian gland (disorder)
Solid Cancer	Primary Care	SNOMED	1148551007	Infiltrating duct carcinoma of pancreas (disorder)
Solid Cancer	Primary Care	SNOMED	1148901006	Squamous cell carcinoma of male genital (disorder)
Solid Cancer	Primary Care	SNOMED	1148904003	Spermatocytic seminoma of testis (disorder)
Solid Cancer	Primary Care	SNOMED	1153421007	Chondrosarcoma of sternum (disorder)
Solid Cancer	Primary Care	SNOMED	1153422000	Chondrosarcoma of mandible (disorder)
Solid Cancer	Primary Care	SNOMED	1153423005	Chondrosarcoma of rib (disorder)
Solid Cancer	Primary Care	SNOMED	1153424004	Chondrosarcoma of bone of pelvic wall (disorder)
Solid Cancer	Primary Care	SNOMED	1153425003	Chondrosarcoma of clavicle (disorder)
Solid Cancer	Primary Care	SNOMED	1153426002	Chondrosarcoma of skull (disorder)
Solid Cancer	Primary Care	SNOMED	1153427006	Chondrosarcoma of vertebral column (disorder)
Solid Cancer	Primary Care	SNOMED	1155991005	Secondary malignant neoplasm of leptomeninges (disorder)
Solid Cancer	Primary Care	SNOMED	1156404008	Polyembryoma (disorder)
Solid Cancer	Primary Care	SNOMED	1156406005	Anaplastic oligodendroglioma of central nervous system (disorder)
Solid Cancer	Primary Care	SNOMED	1156409003	Anaplastic ependymoma of central nervous system (disorder)
Solid Cancer	Primary Care	SNOMED	1156410008	Anaplastic oligoastrocytoma of central nervous system (disorder)
Solid Cancer	Primary Care	SNOMED	1156413005	Gliomatosis cerebri (disorder)
Solid Cancer	Primary Care	SNOMED	1156414004	Giant cell glioblastoma of brain (disorder)
Solid Cancer	Primary Care	SNOMED	1156415003	Protoplasmic astrocytoma of brain (disorder)
Solid Cancer	Primary Care	SNOMED	1156416002	Gemistocytic astrocytoma of brain (disorder)
Solid Cancer	Primary Care	SNOMED	1156417006	Fibrillary astrocytoma of brain (disorder)
Solid Cancer	Primary Care	SNOMED	1156418001	Malignant rhabdoid tumor (disorder)
Solid Cancer	Primary Care	SNOMED	1156420003	Desmoplastic small round cell tumor (disorder)
Solid Cancer	Primary Care	SNOMED	1156452003	Mixed germ cell tumor (disorder)
Solid Cancer	Primary Care	SNOMED	1156453008	Chordoma (disorder)
Solid Cancer	Primary Care	SNOMED	1156454002	Embryonal carcinoma (disorder)
Solid Cancer	Primary Care	SNOMED	1156455001	Pleomorphic xanthoastrocytoma of brain (disorder)
Solid Cancer	Primary Care	SNOMED	1156456000	Pilomyxoid astrocytoma of brain (disorder)
Solid Cancer	Primary Care	SNOMED	1156459007	Anaplastic ganglioglioma of central nervous system (disorder)
Solid Cancer	Primary Care	SNOMED	1156460002	Desmoplastic nodular medulloblastoma of brain (disorder)
Solid Cancer	Primary Care	SNOMED	1156461003	Gliosarcoma of brain (disorder)
Solid Cancer	Primary Care	SNOMED	1156469001	Large cell medulloblastoma of brain (disorder)
Solid Cancer	Primary Care	SNOMED	1156471001	Choroid plexus carcinoma (disorder)
Solid Cancer	Primary Care	SNOMED	1156472008	Papillary tumor of pineal region (disorder)
Solid Cancer	Primary Care	SNOMED	1156785005	Leiomyosarcoma of duodenum (disorder)
Solid Cancer	Primary Care	SNOMED	1156786006	Leiomyosarcoma of esophagus (disorder)
Solid Cancer	Primary Care	SNOMED	1156788007	Leiomyosarcoma of colon (disorder)
Solid Cancer	Primary Care	SNOMED	1156795003	Kaposi sarcoma of colon (disorder)
Solid Cancer	Primary Care	SNOMED	1156797006	Kaposi sarcoma of rectum (disorder)
Solid Cancer	Primary Care	SNOMED	1156804004	Peripheral neuroectodermal neoplasm of corpus uteri (disorder)
Solid Cancer	Primary Care	SNOMED	1156807006	Peripheral neuroectodermal neoplasm of cervix uteri (disorder)
Solid Cancer	Primary Care	SNOMED	1156808001	Malignant mixed MÃ¼llerian neoplasm of corpus uteri (disorder)
Solid Cancer	Primary Care	SNOMED	1156809009	Malignant mesenchymal neoplasm of duodenum (disorder)
Solid Cancer	Primary Care	SNOMED	1156810004	Malignant mesenchymal neoplasm of esophagus (disorder)
Solid Cancer	Primary Care	SNOMED	1156811000	Malignant mesenchymal neoplasm of anus (disorder)
Solid Cancer	Primary Care	SNOMED	1156812007	Malignant mesenchymal neoplasm of appendix (disorder)
Solid Cancer	Primary Care	SNOMED	1156833003	Germinoma of central nervous system (disorder)
Solid Cancer	Primary Care	SNOMED	1157060001	Diffuse astrocytoma of brain (disorder)
Solid Cancer	Primary Care	SNOMED	1157061002	Gliosarcoma of central nervous system (disorder)
Solid Cancer	Primary Care	SNOMED	1157062009	Giant cell glioblastoma of central nervous system (disorder)
Solid Cancer	Primary Care	SNOMED	1157063004	Malignant neoplasm of vertebral column region (disorder)
Solid Cancer	Primary Care	SNOMED	1157064005	Gemistocytic astrocytoma of central nervous system (disorder)
Solid Cancer	Primary Care	SNOMED	1157067003	Malignant neoplasm of vertebra (disorder)
Solid Cancer	Primary Care	SNOMED	1157068008	Fibrillary astrocytoma of central nervous system (disorder)
Solid Cancer	Primary Care	SNOMED	1157070004	Pilomyxoid astrocytoma (disorder)
Solid Cancer	Primary Care	SNOMED	1157071000	Anaplastic ganglioglioma (disorder)
Solid Cancer	Primary Care	SNOMED	1157072007	Gliosarcoma of spinal cord (disorder)
Solid Cancer	Primary Care	SNOMED	1157141006	Astroblastoma of central nervous system (disorder)
Solid Cancer	Primary Care	SNOMED	1651000119109	Primary adenocarcinoma of pancreas (disorder)
Solid Cancer	Primary Care	SNOMED	1701000119104	Primary adenocarcinoma of colon (disorder)
Solid Cancer	Primary Care	SNOMED	7391000119103	Primary adenoid cystic carcinoma of nasopharynx (disorder)
Solid Cancer	Primary Care	SNOMED	11471000224106	Diffuse intrinsic pontine glioma (disorder)
Solid Cancer	Primary Care	SNOMED	18121000119104	Primary squamous cell carcinoma of palatine tonsil (disorder)
Solid Cancer	Primary Care	SNOMED	21851000119103	Malignant pheochromocytoma (disorder)
Solid Cancer	Primary Care	SNOMED	24111000119105	Primary squamous cell carcinoma of upper limb (disorder)
Solid Cancer	Primary Care	SNOMED	29421000119105	Adenocarcinoma in adenomatous polyp (disorder)
Solid Cancer	Primary Care	SNOMED	45221000119105	Primary invasive malignant neoplasm of female breast (disorder)
Solid Cancer	Primary Care	SNOMED	61471000119100	Basal cell carcinoma of naris (disorder)
Solid Cancer	Primary Care	SNOMED	67811000119102	Primary small cell malignant neoplasm of lung, TNM stage 1 (disorder)
Solid Cancer	Primary Care	SNOMED	67821000119109	Primary small cell malignant neoplasm of lung, TNM stage 2 (disorder)
Solid Cancer	Primary Care	SNOMED	67831000119107	Primary small cell malignant neoplasm of lung, TNM stage 3 (disorder)
Solid Cancer	Primary Care	SNOMED	67841000119103	Primary small cell malignant neoplasm of lung, TNM stage 4 (disorder)
Solid Cancer	Primary Care	SNOMED	71111000119109	Recurrent primary malignant neoplasm of vulva (disorder)
Solid Cancer	Primary Care	SNOMED	72891000119103	Kaposi sarcoma of viscus (disorder)
Solid Cancer	Primary Care	SNOMED	78411000119107	Ewing sarcoma of bone of pelvis (disorder)
Solid Cancer	Primary Care	SNOMED	78461000119105	Secondary squamous cell carcinoma of skin (disorder)
Solid Cancer	Primary Care	SNOMED	79281000119106	Primary adenocarcinoma of skin (disorder)
Solid Cancer	Primary Care	SNOMED	82501000119102	Anaplastic astrocytoma of central nervous system (disorder)
Solid Cancer	Primary Care	SNOMED	87091000119101	Malignant glioma of cerebrum (disorder)
Solid Cancer	Primary Care	SNOMED	87111000119109	Malignant glioma of hypothalamus (disorder)
Solid Cancer	Primary Care	SNOMED	87121000119102	Malignant glioma of cerebellum (disorder)
Solid Cancer	Primary Care	SNOMED	87141000119108	Primary malignant neoplasm of intramedullary spinal cord (disorder)
Solid Cancer	Primary Care	SNOMED	87151000119105	Malignant glioma of central nervous system (disorder)
Solid Cancer	Primary Care	SNOMED	90811000119100	Low grade malignant glioma of brain (disorder)
Solid Cancer	Primary Care	SNOMED	90831000119105	Grade 4 malignant glioma of brain (disorder)
Solid Cancer	Primary Care	SNOMED	91031000119108	Primary chondrosarcoma of bone of upper limb (disorder)
Solid Cancer	Primary Care	SNOMED	91041000119104	Ewing sarcoma of bone structure of upper limb (disorder)
Solid Cancer	Primary Care	SNOMED	91061000119100	Primary chondrosarcoma of bone of pelvis (disorder)
Solid Cancer	Primary Care	SNOMED	91081000119109	Primary chondrosarcoma of bone of lower limb (disorder)
Solid Cancer	Primary Care	SNOMED	91131000119109	Primary adenocarcinoma of vulva (disorder)
Solid Cancer	Primary Care	SNOMED	91151000119103	Primary squamous cell carcinoma of chest wall (disorder)
Solid Cancer	Primary Care	SNOMED	91161000119101	Primary adenocarcinoma of chest wall (disorder)
Solid Cancer	Primary Care	SNOMED	91171000119107	Primary undifferentiated large cell malignant neoplasm of chest wall (disorder)
Solid Cancer	Primary Care	SNOMED	91191000119108	Secondary adenocarcinoma of pleura (disorder)
Solid Cancer	Primary Care	SNOMED	91211000119109	Secondary small cell carcinoma of pleura (disorder)
Solid Cancer	Primary Care	SNOMED	91221000119102	Secondary malignant melanoma of pleura (disorder)
Solid Cancer	Primary Care	SNOMED	91231000119104	Secondary adenocarcinoma of skin (disorder)
Solid Cancer	Primary Care	SNOMED	91271000119101	Secondary squamous cell carcinoma of bone (disorder)
Solid Cancer	Primary Care	SNOMED	91281000119103	Secondary adenocarcinoma of bone (disorder)
Solid Cancer	Primary Care	SNOMED	94291000119103	Mucinous adenocarcinoma of gastrointestinal tract (disorder)
Solid Cancer	Primary Care	SNOMED	96291000119105	Primary malignant inflammatory neoplasm of female breast (disorder)
Solid Cancer	Primary Care	SNOMED	99101000119101	Primary adenocarcinoma of fallopian tube (disorder)
Solid Cancer	Primary Care	SNOMED	99111000119103	Primary adenocarcinoma of intestinal tract (disorder)
Solid Cancer	Primary Care	SNOMED	99131000119108	Astrocytoma of cerebrum (disorder)
Solid Cancer	Primary Care	SNOMED	100721000119109	High grade astrocytoma of brain (disorder)
Solid Cancer	Primary Care	SNOMED	100731000119107	Low grade astrocytoma of brain (disorder)
Solid Cancer	Primary Care	SNOMED	104981000119104	Oligodendroglioma of cerebrum (disorder)
Solid Cancer	Primary Care	SNOMED	105041000119109	Secondary squamous cell carcinoma of lung (disorder)
Solid Cancer	Primary Care	SNOMED	105051000119106	Secondary undifferentiated large cell carcinoma of lung (disorder)
Solid Cancer	Primary Care	SNOMED	107581000119103	Astrocytoma of brain stem (disorder)
Solid Cancer	Primary Care	SNOMED	107591000119100	Primary squamous cell carcinoma of urethra (disorder)
Solid Cancer	Primary Care	SNOMED	107601000119107	Primary transitional cell carcinoma of urethra (disorder)
Solid Cancer	Primary Care	SNOMED	107691000119101	Non-seminomatous germ cell neoplasm of testis (disorder)
Solid Cancer	Primary Care	SNOMED	107751000119102	Primary malignant mixed Mullerian neoplasm of endometrium (disorder)
Solid Cancer	Primary Care	SNOMED	107771000119106	Primary malignant clear cell neoplasm of endometrium (disorder)
Solid Cancer	Primary Care	SNOMED	107791000119107	Primary adenosquamous carcinoma of endometrium (disorder)
Solid Cancer	Primary Care	SNOMED	107811000119106	Secondary small cell carcinoma of liver (disorder)
Solid Cancer	Primary Care	SNOMED	107831000119101	Secondary squamous cell carcinoma of liver (disorder)
Solid Cancer	Primary Care	SNOMED	116381000119105	Ganglioneuroblastoma (disorder)
Solid Cancer	Primary Care	SNOMED	123631000119103	Malignant poorly differentiated neuroendocrine carcinoma (disorder)
Solid Cancer	Primary Care	SNOMED	128041000119107	Primary adenocarcinoma of distal third of esophagus (disorder)
Solid Cancer	Primary Care	SNOMED	130941000119107	Primary chordoma of bone of skull (disorder)
Solid Cancer	Primary Care	SNOMED	133531000119104	Malignant neuroendocrine tumor (disorder)
Solid Cancer	Primary Care	SNOMED	133841000119105	Merkel cell carcinoma of face (disorder)
Solid Cancer	Primary Care	SNOMED	133871000119103	Merkel cell carcinoma of upper limb (disorder)
Solid Cancer	Primary Care	SNOMED	133881000119100	Merkel cell carcinoma of lower limb (disorder)
Solid Cancer	Primary Care	SNOMED	145501000119108	Secondary malignant neoplasm of breast (disorder)
Solid Cancer	Primary Care	SNOMED	145831000119103	Primary malignant germ cell neoplasm (disorder)
Solid Cancer	Primary Care	SNOMED	147101000119108	Primary malignant astrocytoma of central nervous system (disorder)
Solid Cancer	Primary Care	SNOMED	147131000119101	Glioblastoma multiforme of central nervous system (disorder)
Solid Cancer	Primary Care	SNOMED	148911000119107	Primary malignant neoplasm of abdomen (disorder)
Solid Cancer	Primary Care	SNOMED	184741000119107	Primary adenocarcinoma of anus (disorder)
Solid Cancer	Primary Care	SNOMED	184781000119102	Primary adenocarcinoma of cervix uteri (disorder)
Solid Cancer	Primary Care	SNOMED	184871000119108	Primary adenocarcinoma of pelvis (disorder)
Solid Cancer	Primary Care	SNOMED	184891000119109	Primary adenocarcinoma of small intestine (disorder)
Solid Cancer	Primary Care	SNOMED	208041000119100	Primary adenocarcinoma of endocervix (disorder)
Solid Cancer	Primary Care	SNOMED	226521000119108	Primary malignant neoplasm of nasopharynx (disorder)
Solid Cancer	Primary Care	SNOMED	234941000119100	Malignant glioma of eye (disorder)
Solid Cancer	Primary Care	SNOMED	236811000119101	Paget disease of anal canal (disorder)
Solid Cancer	Primary Care	SNOMED	242951000119108	Primary squamous cell carcinoma of vermilion border of lip (disorder)
Solid Cancer	Primary Care	SNOMED	350621000119100	Primary malignant neoplasm of right vestibulocochlear nerve (disorder)
Solid Cancer	Primary Care	SNOMED	350631000119102	Primary malignant neoplasm of left vestibulocochlear nerve (disorder)
Solid Cancer	Primary Care	SNOMED	350681000119101	Primary malignant neoplasm of adrenal medulla of right adrenal gland (disorder)
Solid Cancer	Primary Care	SNOMED	350801000119105	Primary malignant neoplasm of left adrenal cortex (disorder)
Solid Cancer	Primary Care	SNOMED	350851000119109	Primary malignant neoplasm of adrenal medulla of left adrenal gland (disorder)
Solid Cancer	Primary Care	SNOMED	350861000119106	Primary malignant neoplasm of right adrenal gland (disorder)
Solid Cancer	Primary Care	SNOMED	350881000119102	Primary malignant neoplasm of right adrenal cortex (disorder)
Solid Cancer	Primary Care	SNOMED	350921000119109	Primary malignant neoplasm of left adrenal gland (disorder)
Solid Cancer	Primary Care	SNOMED	351041000119109	Primary malignant neoplasm of left upper limb (disorder)
Solid Cancer	Primary Care	SNOMED	351051000119106	Primary malignant neoplasm of right upper limb (disorder)
Solid Cancer	Primary Care	SNOMED	351461000119100	Merkel cell carcinoma of right lower limb (disorder)
Solid Cancer	Primary Care	SNOMED	351961000119109	Malignant melanoma of skin of right upper limb (disorder)
Solid Cancer	Primary Care	SNOMED	352001000119100	Malignant melanoma of skin of right lower limb (disorder)
Solid Cancer	Primary Care	SNOMED	352071000119105	Merkel cell carcinoma of left lower limb (disorder)
Solid Cancer	Primary Care	SNOMED	352201000119105	Malignant melanoma of skin of left upper limb (disorder)
Solid Cancer	Primary Care	SNOMED	352231000119103	Primary malignant neoplasm of soft tissue of left upper extremity (disorder)
Solid Cancer	Primary Care	SNOMED	352301000119103	Primary malignant neoplasm of soft tissue of right upper extremity (disorder)
Solid Cancer	Primary Care	SNOMED	352311000119100	Primary malignant neoplasm of soft tissue of right lower extremity (disorder)
Solid Cancer	Primary Care	SNOMED	352321000119107	Primary malignant neoplasm of soft tissue of left lower limb (disorder)
Solid Cancer	Primary Care	SNOMED	352331000119105	Primary malignant neoplasm of left spermatic cord (disorder)
Solid Cancer	Primary Care	SNOMED	352341000119101	Primary malignant neoplasm of right spermatic cord (disorder)
Solid Cancer	Primary Care	SNOMED	352381000119106	Primary malignant neoplasm of skin of left upper limb (disorder)
Solid Cancer	Primary Care	SNOMED	352391000119109	Primary malignant neoplasm of skin of left ear (disorder)
Solid Cancer	Primary Care	SNOMED	352421000119102	Primary malignant neoplasm of skin of left shoulder (disorder)
Solid Cancer	Primary Care	SNOMED	352431000119104	Primary malignant neoplasm of skin of right ear (disorder)
Solid Cancer	Primary Care	SNOMED	352461000119107	Primary malignant neoplasm of skin of right lower limb (disorder)
Solid Cancer	Primary Care	SNOMED	352471000119101	Primary malignant neoplasm of skin of right shoulder (disorder)
Solid Cancer	Primary Care	SNOMED	352481000119103	Primary malignant neoplasm of skin of left lower limb (disorder)
Solid Cancer	Primary Care	SNOMED	352701000119102	Primary malignant neoplasm of neck of pancreas (disorder)
Solid Cancer	Primary Care	SNOMED	352731000119109	Primary malignant neoplasm of peripheral nerves of left lower limb (disorder)
Solid Cancer	Primary Care	SNOMED	352751000119103	Primary malignant neoplasm of peripheral nerves of right upper limb (disorder)
Solid Cancer	Primary Care	SNOMED	352771000119107	Primary malignant neoplasm of peripheral nerves of right lower limb (disorder)
Solid Cancer	Primary Care	SNOMED	352911000119101	Primary malignant neoplasm of left optic nerve (disorder)
Solid Cancer	Primary Care	SNOMED	352921000119108	Primary malignant neoplasm of right optic nerve (disorder)
Solid Cancer	Primary Care	SNOMED	353061000119107	Primary malignant neoplasm of retina of right eye (disorder)
Solid Cancer	Primary Care	SNOMED	353081000119103	Primary malignant neoplasm of retina of left eye (disorder)
Solid Cancer	Primary Care	SNOMED	353421000119109	Primary malignant neoplasm of axillary tail of left female breast (disorder)
Solid Cancer	Primary Care	SNOMED	353431000119107	Primary malignant neoplasm of female left breast (disorder)
Solid Cancer	Primary Care	SNOMED	353441000119103	Primary malignant neoplasm of central portion of female left breast (disorder)
Solid Cancer	Primary Care	SNOMED	353501000119104	Primary malignant neoplasm of axillary tail of right female breast (disorder)
Solid Cancer	Primary Care	SNOMED	353511000119101	Primary malignant neoplasm of female right breast (disorder)
Solid Cancer	Primary Care	SNOMED	353521000119108	Primary malignant neoplasm of central portion of female right breast (disorder)
Solid Cancer	Primary Care	SNOMED	353561000119103	Secondary malignant neoplasm of right lung (disorder)
Solid Cancer	Primary Care	SNOMED	353571000119109	Secondary malignant neoplasm of right adrenal gland (disorder)
Solid Cancer	Primary Care	SNOMED	353661000119102	Overlapping primary malignant neoplasm of bone and articular cartilage of lower limb (disorder)
Solid Cancer	Primary Care	SNOMED	353671000119108	Overlapping primary malignant neoplasm of bone and articular cartilage of right upper limb (disorder)
Solid Cancer	Primary Care	SNOMED	353721000119100	Secondary malignant neoplasm of left adrenal gland (disorder)
Solid Cancer	Primary Care	SNOMED	353741000119106	Secondary malignant neoplasm of left lung (disorder)
Solid Cancer	Primary Care	SNOMED	353761000119105	Primary malignant neoplasm of cornea of left eye (disorder)
Solid Cancer	Primary Care	SNOMED	353791000119103	Primary malignant neoplasm of conjunctiva of right eye (disorder)
Solid Cancer	Primary Care	SNOMED	353801000119102	Primary malignant neoplasm of choroid of right eye (disorder)
Solid Cancer	Primary Care	SNOMED	353811000119104	Primary malignant neoplasm of cornea of right eye (disorder)
Solid Cancer	Primary Care	SNOMED	353841000119100	Primary malignant neoplasm of conjunctiva of left eye (disorder)
Solid Cancer	Primary Care	SNOMED	354081000119101	Secondary adenocarcinoma (disorder)
Solid Cancer	Primary Care	SNOMED	354301000119106	Primary malignant neoplasm of choroid of left eye (disorder)
Solid Cancer	Primary Care	SNOMED	354331000119104	Primary malignant neoplasm of left lower limb (disorder)
Solid Cancer	Primary Care	SNOMED	354391000119100	Kaposi sarcoma of left lung (disorder)
Solid Cancer	Primary Care	SNOMED	354421000119107	Primary malignant neoplasm of right lower limb (disorder)
Solid Cancer	Primary Care	SNOMED	354461000119102	Kaposi sarcoma of right lung (disorder)
Solid Cancer	Primary Care	SNOMED	354491000119109	Primary malignant neoplasm of left male breast (disorder)
Solid Cancer	Primary Care	SNOMED	354591000119108	Primary malignant neoplasm of right male breast (disorder)
Solid Cancer	Primary Care	SNOMED	354621000119105	Overlapping primary malignant neoplasm of bone and articular cartilage of left upper limb (disorder)
Solid Cancer	Primary Care	SNOMED	354641000119104	Primary malignant neoplasm of bone of left upper limb (disorder)
Solid Cancer	Primary Care	SNOMED	354651000119102	Primary malignant neoplasm of bone of left lower limb (disorder)
Solid Cancer	Primary Care	SNOMED	354671000119106	Primary malignant neoplasm of bone of right upper limb (disorder)
Solid Cancer	Primary Care	SNOMED	354681000119109	Primary malignant neoplasm of bone of right lower limb (disorder)
Solid Cancer	Primary Care	SNOMED	354721000119103	Primary malignant neoplasm of left main bronchus (disorder)
Solid Cancer	Primary Care	SNOMED	354731000119100	Primary malignant neoplasm of right main bronchus (disorder)
Solid Cancer	Primary Care	SNOMED	355141000119106	Primary malignant neoplasm of skin of right upper limb (disorder)
Solid Cancer	Primary Care	SNOMED	681591000119108	Primary adenocarcinoma of anterior wall of urinary bladder (disorder)
Solid Cancer	Primary Care	SNOMED	681601000119101	Primary adenocarcinoma of ascending colon (disorder)
Solid Cancer	Primary Care	SNOMED	681611000119103	Primary adenocarcinoma of neck of urinary bladder (disorder)
Solid Cancer	Primary Care	SNOMED	681621000119105	Primary adenocarcinoma of body of pancreas (disorder)
Solid Cancer	Primary Care	SNOMED	681631000119108	Primary adenocarcinoma of body of stomach (disorder)
Solid Cancer	Primary Care	SNOMED	681651000119102	Primary adenocarcinoma of descending colon (disorder)
Solid Cancer	Primary Care	SNOMED	681661000119100	Primary adenocarcinoma of dome of urinary bladder (disorder)
Solid Cancer	Primary Care	SNOMED	681681000119109	Primary adenocarcinoma of fundus of stomach (disorder)
Solid Cancer	Primary Care	SNOMED	681691000119107	Primary adenocarcinoma of gastrointestinal tract (disorder)
Solid Cancer	Primary Care	SNOMED	681701000119107	Primary adenocarcinoma of greater curvature of stomach (disorder)
Solid Cancer	Primary Care	SNOMED	681711000119105	Primary adenocarcinoma of head (disorder)
Solid Cancer	Primary Care	SNOMED	681721000119103	Primary adenocarcinoma of head of pancreas (disorder)
Solid Cancer	Primary Care	SNOMED	681751000119106	Primary adenocarcinoma of intrahepatic bile duct (disorder)
Solid Cancer	Primary Care	SNOMED	681781000119104	Primary adenocarcinoma of lesser curvature of stomach (disorder)
Solid Cancer	Primary Care	SNOMED	681821000119109	Primary adenocarcinoma of neck (disorder)
Solid Cancer	Primary Care	SNOMED	681831000119107	Primary adenocarcinoma of neck of pancreas (disorder)
Solid Cancer	Primary Care	SNOMED	681911000119108	Primary adenocarcinoma of pancreatic duct (disorder)
Solid Cancer	Primary Care	SNOMED	681941000119107	Primary adenocarcinoma of pylorus (disorder)
Solid Cancer	Primary Care	SNOMED	681971000119100	Primary adenocarcinoma of tail of pancreas (disorder)
Solid Cancer	Primary Care	SNOMED	681991000119104	Primary adenocarcinoma of trigone of urinary bladder (disorder)
Solid Cancer	Primary Care	SNOMED	682031000119109	Primary adenocarcinoma of urachus (disorder)
Solid Cancer	Primary Care	SNOMED	682041000119100	Primary adenocarcinoma of ureteral orifice (disorder)
Solid Cancer	Primary Care	SNOMED	682221000119103	Primary anaplastic astrocytoma of cerebrum (disorder)
Solid Cancer	Primary Care	SNOMED	682231000119100	Primary anaplastic astrocytoma of frontal lobe (disorder)
Solid Cancer	Primary Care	SNOMED	682241000119109	Primary anaplastic astrocytoma of occipital lobe (disorder)
Solid Cancer	Primary Care	SNOMED	682251000119106	Primary anaplastic astrocytoma of parietal lobe (disorder)
Solid Cancer	Primary Care	SNOMED	682261000119108	Primary anaplastic astrocytoma of temporal lobe (disorder)
Solid Cancer	Primary Care	SNOMED	682271000119102	Primary angiosarcoma of abdomen (disorder)
Solid Cancer	Primary Care	SNOMED	682291000119101	Primary angiosarcoma of axillary region (disorder)
Solid Cancer	Primary Care	SNOMED	682311000119102	Primary angiosarcoma of face (disorder)
Solid Cancer	Primary Care	SNOMED	682321000119109	Primary angiosarcoma of head (disorder)
Solid Cancer	Primary Care	SNOMED	682361000119104	Primary angiosarcoma of neck (disorder)
Solid Cancer	Primary Care	SNOMED	682381000119108	Primary angiosarcoma of pelvis (disorder)
Solid Cancer	Primary Care	SNOMED	682411000119106	Primary angiosarcoma of thorax (disorder)
Solid Cancer	Primary Care	SNOMED	682421000119104	Primary angiosarcoma of trunk (disorder)
Solid Cancer	Primary Care	SNOMED	682451000119107	Primary astrocytoma of frontal lobe (disorder)
Solid Cancer	Primary Care	SNOMED	682471000119103	Primary astrocytoma of parietal lobe (disorder)
Solid Cancer	Primary Care	SNOMED	682481000119100	Primary astrocytoma of temporal lobe (disorder)
Solid Cancer	Primary Care	SNOMED	682541000119106	Primary basal cell carcinoma of skin of perianal area (disorder)
Solid Cancer	Primary Care	SNOMED	683031000119101	Primary carcinoma ex pleomorphic adenoma of salivary gland (disorder)
Solid Cancer	Primary Care	SNOMED	683041000119105	Primary carcinoma ex pleomorphic adenoma of submandibular gland (disorder)
Solid Cancer	Primary Care	SNOMED	683121000119103	Primary chondrosarcoma of mandible (disorder)
Solid Cancer	Primary Care	SNOMED	683131000119100	Primary chondrosarcoma of vertebral column (disorder)
Solid Cancer	Primary Care	SNOMED	683761000119107	Primary ependymoma of brain ventricle (disorder)
Solid Cancer	Primary Care	SNOMED	683791000119100	Primary ependymoma of parietal lobe (disorder)
Solid Cancer	Primary Care	SNOMED	683981000119101	Primary Ewing sarcoma of bone of spine (disorder)
Solid Cancer	Primary Care	SNOMED	683991000119103	Extensive stage primary small cell carcinoma of lung (disorder)
Solid Cancer	Primary Care	SNOMED	684901000119107	Primary glioblastoma multiforme of cerebrum (disorder)
Solid Cancer	Primary Care	SNOMED	684911000119105	Primary glioblastoma multiforme of frontal lobe (disorder)
Solid Cancer	Primary Care	SNOMED	684921000119103	Primary glioblastoma multiforme of occipital lobe (disorder)
Solid Cancer	Primary Care	SNOMED	684931000119100	Primary glioblastoma multiforme of parietal lobe (disorder)
Solid Cancer	Primary Care	SNOMED	684941000119109	Primary glioblastoma multiforme of temporal lobe (disorder)
Solid Cancer	Primary Care	SNOMED	685571000119105	Primary leiomyosarcoma of abdomen (disorder)
Solid Cancer	Primary Care	SNOMED	685601000119104	Primary leiomyosarcoma of buttock (disorder)
Solid Cancer	Primary Care	SNOMED	685611000119101	Primary leiomyosarcoma of face (disorder)
Solid Cancer	Primary Care	SNOMED	685621000119108	Primary leiomyosarcoma of head (disorder)
Solid Cancer	Primary Care	SNOMED	685641000119102	Primary leiomyosarcoma of inguinal region (disorder)
Solid Cancer	Primary Care	SNOMED	685671000119109	Primary leiomyosarcoma of neck (disorder)
Solid Cancer	Primary Care	SNOMED	685691000119105	Primary leiomyosarcoma of pelvis (disorder)
Solid Cancer	Primary Care	SNOMED	685701000119105	Primary leiomyosarcoma of perineum (disorder)
Solid Cancer	Primary Care	SNOMED	685721000119101	Primary leiomyosarcoma of thorax (disorder)
Solid Cancer	Primary Care	SNOMED	685731000119103	Primary leiomyosarcoma of trunk (disorder)
Solid Cancer	Primary Care	SNOMED	685831000119105	Primary liposarcoma of soft tissue of abdomen (disorder)
Solid Cancer	Primary Care	SNOMED	685851000119104	Primary liposarcoma of soft tissue of axilla (disorder)
Solid Cancer	Primary Care	SNOMED	685861000119102	Primary liposarcoma of soft tissue of buttock (disorder)
Solid Cancer	Primary Care	SNOMED	685901000119108	Primary liposarcoma of soft tissue of inguinal region (disorder)
Solid Cancer	Primary Care	SNOMED	685921000119104	Primary liposarcoma of soft tissue of neck (disorder)
Solid Cancer	Primary Care	SNOMED	685941000119105	Primary liposarcoma of soft tissue of pelvis (disorder)
Solid Cancer	Primary Care	SNOMED	685951000119107	Primary liposarcoma of soft tissue of perineum (disorder)
Solid Cancer	Primary Care	SNOMED	685971000119103	Primary liposarcoma of soft tissue of thorax (disorder)
Solid Cancer	Primary Care	SNOMED	685981000119100	Primary liposarcoma of soft tissue of trunk (disorder)
Solid Cancer	Primary Care	SNOMED	686431000119100	Primary malignant glioma of frontal lobe (disorder)
Solid Cancer	Primary Care	SNOMED	686441000119109	Primary malignant glioma of occipital lobe (disorder)
Solid Cancer	Primary Care	SNOMED	686451000119106	Primary malignant glioma of parietal lobe (disorder)
Solid Cancer	Primary Care	SNOMED	686461000119108	Primary malignant glioma of temporal lobe (disorder)
Solid Cancer	Primary Care	SNOMED	686591000119102	Primary malignant pheochromocytoma of left adrenal gland (disorder)
Solid Cancer	Primary Care	SNOMED	686601000119109	Primary malignant pheochromocytoma of right adrenal gland (disorder)
Solid Cancer	Primary Care	SNOMED	687331000119109	Primary oligodendroglioma of frontal lobe (disorder)
Solid Cancer	Primary Care	SNOMED	687351000119103	Primary oligodendroglioma of parietal lobe (disorder)
Solid Cancer	Primary Care	SNOMED	687361000119101	Primary oligodendroglioma of temporal lobe (disorder)
Solid Cancer	Primary Care	SNOMED	687401000119105	Primary osteosarcoma of mandible (disorder)
Solid Cancer	Primary Care	SNOMED	687421000119101	Primary osteosarcoma of vertebral column (disorder)
Solid Cancer	Primary Care	SNOMED	687771000119106	Primary rhabdomyosarcoma of abdomen (disorder)
Solid Cancer	Primary Care	SNOMED	687801000119108	Primary rhabdomyosarcoma of buttock (disorder)
Solid Cancer	Primary Care	SNOMED	687811000119106	Primary rhabdomyosarcoma of face (disorder)
Solid Cancer	Primary Care	SNOMED	687821000119104	Primary rhabdomyosarcoma of head (disorder)
Solid Cancer	Primary Care	SNOMED	687841000119105	Primary rhabdomyosarcoma of inguinal region (disorder)
Solid Cancer	Primary Care	SNOMED	687861000119109	Primary rhabdomyosarcoma of neck (disorder)
Solid Cancer	Primary Care	SNOMED	687881000119100	Primary rhabdomyosarcoma of pelvis (disorder)
Solid Cancer	Primary Care	SNOMED	687891000119102	Primary rhabdomyosarcoma of perineum (disorder)
Solid Cancer	Primary Care	SNOMED	687911000119100	Primary rhabdomyosarcoma of thorax (disorder)
Solid Cancer	Primary Care	SNOMED	687941000119101	Primary sarcoma of soft tissues of abdomen (disorder)
Solid Cancer	Primary Care	SNOMED	687961000119102	Primary sarcoma of axilla (disorder)
Solid Cancer	Primary Care	SNOMED	687971000119108	Primary sarcoma of buttock (disorder)
Solid Cancer	Primary Care	SNOMED	687991000119109	Primary sarcoma of head (disorder)
Solid Cancer	Primary Care	SNOMED	688011000119102	Primary sarcoma of inguinal region (disorder)
Solid Cancer	Primary Care	SNOMED	688031000119107	Primary sarcoma of neck (disorder)
Solid Cancer	Primary Care	SNOMED	688061000119104	Primary sarcoma of perineum (disorder)
Solid Cancer	Primary Care	SNOMED	688081000119108	Primary sarcoma of thorax (disorder)
Solid Cancer	Primary Care	SNOMED	688091000119106	Primary sarcoma of trunk (disorder)
Solid Cancer	Primary Care	SNOMED	688321000119107	Primary malignant neoplasm of skin of bridge of nose (disorder)
Solid Cancer	Primary Care	SNOMED	688381000119106	Primary malignant neoplasm of skin of ala nasi (disorder)
Solid Cancer	Primary Care	SNOMED	688411000119109	Primary malignant neoplasm of skin of tip of nose (disorder)
Solid Cancer	Primary Care	SNOMED	688671000119103	Primary squamous cell carcinoma of anterior floor of mouth (disorder)
Solid Cancer	Primary Care	SNOMED	688681000119100	Primary squamous cell carcinoma of body of tongue (disorder)
Solid Cancer	Primary Care	SNOMED	688691000119102	Primary squamous cell carcinoma of anterior wall of urinary bladder (disorder)
Solid Cancer	Primary Care	SNOMED	688711000119104	Primary squamous cell carcinoma of aryepiglottic fold (disorder)
Solid Cancer	Primary Care	SNOMED	688731000119109	Primary squamous cell carcinoma of neck of urinary bladder (disorder)
Solid Cancer	Primary Care	SNOMED	688751000119103	Primary squamous cell carcinoma of border of tongue (disorder)
Solid Cancer	Primary Care	SNOMED	688781000119105	Primary squamous cell carcinoma of commissure of lip (disorder)
Solid Cancer	Primary Care	SNOMED	688801000119109	Primary squamous cell carcinoma of dome of urinary bladder (disorder)
Solid Cancer	Primary Care	SNOMED	688811000119107	Primary squamous cell carcinoma of dorsal surface of tongue (disorder)
Solid Cancer	Primary Care	SNOMED	688861000119105	Primary squamous cell carcinoma of hard palate (disorder)
Solid Cancer	Primary Care	SNOMED	688891000119103	Primary squamous cell carcinoma of mucous membrane of lip (disorder)
Solid Cancer	Primary Care	SNOMED	688901000119104	Primary squamous cell carcinoma of mucous membrane of lower lip (disorder)
Solid Cancer	Primary Care	SNOMED	688911000119101	Primary squamous cell carcinoma of mucous membrane of upper lip (disorder)
Solid Cancer	Primary Care	SNOMED	688931000119106	Primary squamous cell carcinoma of lateral floor of mouth (disorder)
Solid Cancer	Primary Care	SNOMED	688941000119102	Primary squamous cell carcinoma of lateral wall of urinary bladder (disorder)
Solid Cancer	Primary Care	SNOMED	688981000119107	Primary squamous cell carcinoma of lower gum (disorder)
Solid Cancer	Primary Care	SNOMED	689211000119102	Primary squamous cell carcinoma of perianal skin (disorder)
Solid Cancer	Primary Care	SNOMED	689231000119107	Primary squamous cell carcinoma of posterior wall of urinary bladder (disorder)
Solid Cancer	Primary Care	SNOMED	689251000119101	Primary squamous cell carcinoma of posterior wall of nasopharynx (disorder)
Solid Cancer	Primary Care	SNOMED	689281000119108	Primary squamous cell carcinoma of retromolar area (disorder)
Solid Cancer	Primary Care	SNOMED	689311000119105	Primary squamous cell carcinoma of soft palate (disorder)
Solid Cancer	Primary Care	SNOMED	689361000119108	Primary squamous cell carcinoma of tonsillar fossa (disorder)
Solid Cancer	Primary Care	SNOMED	689371000119102	Primary squamous cell carcinoma of tonsillar pillar (disorder)
Solid Cancer	Primary Care	SNOMED	689401000119104	Primary squamous cell carcinoma of upper gum (disorder)
Solid Cancer	Primary Care	SNOMED	689441000119102	Primary squamous cell carcinoma of ureteral orifice (disorder)
Solid Cancer	Primary Care	SNOMED	689451000119100	Primary squamous cell carcinoma of uvula (disorder)
Solid Cancer	Primary Care	SNOMED	689471000119109	Primary squamous cell carcinoma of inferior surface of tongue (disorder)
Solid Cancer	Primary Care	SNOMED	689481000119107	Primary squamous cell carcinoma of vermilion border of lower lip (disorder)
Solid Cancer	Primary Care	SNOMED	689491000119105	Primary squamous cell carcinoma of vermilion border of upper lip (disorder)
Solid Cancer	Primary Care	SNOMED	689501000119103	Primary squamous cell carcinoma of vestibule of mouth (disorder)
Solid Cancer	Primary Care	SNOMED	689771000119103	Primary transitional cell carcinoma of anterior wall of urinary bladder (disorder)
Solid Cancer	Primary Care	SNOMED	689781000119100	Primary transitional cell carcinoma of neck of urinary bladder (disorder)
Solid Cancer	Primary Care	SNOMED	689791000119102	Primary transitional cell carcinoma of dome of urinary bladder (disorder)
Solid Cancer	Primary Care	SNOMED	689801000119101	Primary transitional cell carcinoma of lateral wall of urinary bladder (disorder)
Solid Cancer	Primary Care	SNOMED	689821000119105	Primary transitional cell carcinoma of posterior wall of urinary bladder (disorder)
Solid Cancer	Primary Care	SNOMED	689831000119108	Primary transitional cell carcinoma of trigone of urinary bladder (disorder)
Solid Cancer	Primary Care	SNOMED	689851000119102	Primary transitional cell carcinoma of ureteral orifice (disorder)
Solid Cancer	Primary Care	SNOMED	690121000119109	Primary basal cell carcinoma of skin of scrotum (disorder)
Solid Cancer	Primary Care	SNOMED	690141000119103	Primary basal cell carcinoma of skin of male genitalia (disorder)
Solid Cancer	Primary Care	SNOMED	1078881000119100	Primary adenocarcinoma of lower lobe of left lung (disorder)
Solid Cancer	Primary Care	SNOMED	1078891000119100	Primary adenocarcinoma of left main bronchus (disorder)
Solid Cancer	Primary Care	SNOMED	1078901000119100	Primary adenocarcinoma of upper lobe of left lung (disorder)
Solid Cancer	Primary Care	SNOMED	1078931000119100	Primary adenocarcinoma of lower lobe of right lung (disorder)
Solid Cancer	Primary Care	SNOMED	1078941000119100	Primary adenocarcinoma of right main bronchus (disorder)
Solid Cancer	Primary Care	SNOMED	1078951000119100	Primary adenocarcinoma of middle lobe of right lung (disorder)
Solid Cancer	Primary Care	SNOMED	1078961000119100	Primary adenocarcinoma of upper lobe of right lung (disorder)
Solid Cancer	Primary Care	SNOMED	1078971000119100	Adenoid cystic carcinoma of left lacrimal gland (disorder)
Solid Cancer	Primary Care	SNOMED	1078981000119100	Adenoid cystic carcinoma of right lacrimal gland (disorder)
Solid Cancer	Primary Care	SNOMED	1079011000119100	Primary angiosarcoma of left upper limb (disorder)
Solid Cancer	Primary Care	SNOMED	1079021000119100	Primary angiosarcoma of left hip region (disorder)
Solid Cancer	Primary Care	SNOMED	1079031000119100	Primary angiosarcoma of left lower limb (disorder)
Solid Cancer	Primary Care	SNOMED	1079051000119100	Primary angiosarcoma of right upper limb (disorder)
Solid Cancer	Primary Care	SNOMED	1079061000119100	Primary angiosarcoma of right hip region (disorder)
Solid Cancer	Primary Care	SNOMED	1079071000119100	Primary angiosarcoma of right lower limb (disorder)
Solid Cancer	Primary Care	SNOMED	1079091000119100	Primary basal cell carcinoma of left upper limb (disorder)
Solid Cancer	Primary Care	SNOMED	1079101000119100	Primary basal cell carcinoma of left ear (disorder)
Solid Cancer	Primary Care	SNOMED	1079111000119100	Primary basal cell carcinoma of left eyelid (disorder)
Solid Cancer	Primary Care	SNOMED	1079121000119100	Primary basal cell carcinoma of skin of left hip (disorder)
Solid Cancer	Primary Care	SNOMED	1079131000119100	Primary basal cell carcinoma of left lower limb (disorder)
Solid Cancer	Primary Care	SNOMED	1079141000119100	Primary basal cell carcinoma of skin of left shoulder (disorder)
Solid Cancer	Primary Care	SNOMED	1079151000119100	Primary basal cell carcinoma of right upper limb (disorder)
Solid Cancer	Primary Care	SNOMED	1079161000119100	Primary basal cell carcinoma of right ear (disorder)
Solid Cancer	Primary Care	SNOMED	1079171000119100	Primary basal cell carcinoma of right eyelid (disorder)
Solid Cancer	Primary Care	SNOMED	1079181000119100	Primary basal cell carcinoma of skin of right hip (disorder)
Solid Cancer	Primary Care	SNOMED	1079191000119100	Primary basal cell carcinoma of right lower limb (disorder)
Solid Cancer	Primary Care	SNOMED	1079201000119100	Primary basal cell carcinoma of skin of right shoulder (disorder)
Solid Cancer	Primary Care	SNOMED	1079531000119100	Secondary malignant neoplasm of left kidney (disorder)
Solid Cancer	Primary Care	SNOMED	1079541000119100	Secondary malignant neoplasm of right kidney (disorder)
Solid Cancer	Primary Care	SNOMED	1079551000119100	Primary chondrosarcoma of bone of left upper limb (disorder)
Solid Cancer	Primary Care	SNOMED	1079561000119100	Primary chondrosarcoma of bone of left foot (disorder)
Solid Cancer	Primary Care	SNOMED	1079571000119100	Primary chondrosarcoma of bone of left hand (disorder)
Solid Cancer	Primary Care	SNOMED	1079581000119100	Primary chondrosarcoma of bone of left lower limb (disorder)
Solid Cancer	Primary Care	SNOMED	1079591000119100	Primary chondrosarcoma of left scapula (disorder)
Solid Cancer	Primary Care	SNOMED	1079601000119100	Primary chondrosarcoma of bone of right upper limb (disorder)
Solid Cancer	Primary Care	SNOMED	1079611000119100	Primary chondrosarcoma of bone of right foot (disorder)
Solid Cancer	Primary Care	SNOMED	1079621000119100	Primary chondrosarcoma of bone of right hand (disorder)
Solid Cancer	Primary Care	SNOMED	1079631000119100	Primary chondrosarcoma of bone of right lower limb (disorder)
Solid Cancer	Primary Care	SNOMED	1079641000119100	Primary chondrosarcoma of right scapula (disorder)
Solid Cancer	Primary Care	SNOMED	1079991000119100	Primary Ewing sarcoma of bone of left upper limb (disorder)
Solid Cancer	Primary Care	SNOMED	1080001000119100	Primary Ewing sarcoma of bone of left foot (disorder)
Solid Cancer	Primary Care	SNOMED	1080021000119100	Primary Ewing sarcoma of bone of left lower limb (disorder)
Solid Cancer	Primary Care	SNOMED	1080041000119100	Primary Ewing sarcoma of bone of right upper limb (disorder)
Solid Cancer	Primary Care	SNOMED	1080051000119100	Primary Ewing sarcoma of bone of right foot (disorder)
Solid Cancer	Primary Care	SNOMED	1080071000119100	Primary Ewing sarcoma of bone of right lower limb (disorder)
Solid Cancer	Primary Care	SNOMED	1080091000119100	Infiltrating ductal carcinoma of axillary tail of left female breast (disorder)
Solid Cancer	Primary Care	SNOMED	1080111000119100	Infiltrating ductal carcinoma of central portion of left female breast (disorder)
Solid Cancer	Primary Care	SNOMED	1080121000119100	Infiltrating ductal carcinoma of lower inner quadrant of left female breast (disorder)
Solid Cancer	Primary Care	SNOMED	1080131000119100	Infiltrating ductal carcinoma of lower outer quadrant of left female breast (disorder)
Solid Cancer	Primary Care	SNOMED	1080151000119100	Infiltrating ductal carcinoma of upper inner quadrant of left female breast (disorder)
Solid Cancer	Primary Care	SNOMED	1080161000119100	Infiltrating ductal carcinoma of upper outer quadrant of left female breast (disorder)
Solid Cancer	Primary Care	SNOMED	1080171000119100	Infiltrating ductal carcinoma of axillary tail of right female breast (disorder)
Solid Cancer	Primary Care	SNOMED	1080191000119100	Infiltrating ductal carcinoma of central portion of right female breast (disorder)
Solid Cancer	Primary Care	SNOMED	1080201000119100	Infiltrating ductal carcinoma of lower inner quadrant of right female breast (disorder)
Solid Cancer	Primary Care	SNOMED	1080211000119100	Infiltrating ductal carcinoma of lower outer quadrant of right female breast (disorder)
Solid Cancer	Primary Care	SNOMED	1080231000119100	Infiltrating ductal carcinoma of upper inner quadrant of right female breast (disorder)
Solid Cancer	Primary Care	SNOMED	1080241000119100	Infiltrating ductal carcinoma of upper outer quadrant of right female breast (disorder)
Solid Cancer	Primary Care	SNOMED	1080261000119100	Infiltrating lobular carcinoma of left female breast (disorder)
Solid Cancer	Primary Care	SNOMED	1080341000119100	Infiltrating lobular carcinoma of right female breast (disorder)
Solid Cancer	Primary Care	SNOMED	1080451000119100	Primary large cell carcinoma of lower lobe of left lung (disorder)
Solid Cancer	Primary Care	SNOMED	1080471000119100	Primary large cell carcinoma of upper lobe of left lung (disorder)
Solid Cancer	Primary Care	SNOMED	1080501000119100	Primary large cell carcinoma of lower lobe of right lung (disorder)
Solid Cancer	Primary Care	SNOMED	1080531000119100	Primary large cell carcinoma of upper lobe of right lung (disorder)
Solid Cancer	Primary Care	SNOMED	1080541000119100	Primary leiomyosarcoma of left upper limb (disorder)
Solid Cancer	Primary Care	SNOMED	1080551000119100	Primary leiomyosarcoma of left hip region (disorder)
Solid Cancer	Primary Care	SNOMED	1080571000119100	Primary leiomyosarcoma of left lower limb (disorder)
Solid Cancer	Primary Care	SNOMED	1080581000119100	Primary leiomyosarcoma of left shoulder region (disorder)
Solid Cancer	Primary Care	SNOMED	1080591000119100	Primary leiomyosarcoma of right upper limb (disorder)
Solid Cancer	Primary Care	SNOMED	1080601000119100	Primary leiomyosarcoma of right hip region (disorder)
Solid Cancer	Primary Care	SNOMED	1080621000119100	Primary leiomyosarcoma of right lower limb (disorder)
Solid Cancer	Primary Care	SNOMED	1080631000119100	Primary leiomyosarcoma of right shoulder region (disorder)
Solid Cancer	Primary Care	SNOMED	1080681000119100	Primary liposarcoma of soft tissue of left upper limb (disorder)
Solid Cancer	Primary Care	SNOMED	1080691000119100	Primary liposarcoma of soft tissue of left hip (disorder)
Solid Cancer	Primary Care	SNOMED	1080701000119100	Primary liposarcoma of soft tissue of left lower limb (disorder)
Solid Cancer	Primary Care	SNOMED	1080711000119100	Primary liposarcoma of soft tissue of left shoulder (disorder)
Solid Cancer	Primary Care	SNOMED	1080721000119100	Primary liposarcoma of soft tissue of right upper limb (disorder)
Solid Cancer	Primary Care	SNOMED	1080731000119100	Primary liposarcoma of soft tissue of right hip (disorder)
Solid Cancer	Primary Care	SNOMED	1080741000119100	Primary liposarcoma of soft tissue of right lower limb (disorder)
Solid Cancer	Primary Care	SNOMED	1080751000119100	Primary liposarcoma of soft tissue of right shoulder (disorder)
Solid Cancer	Primary Care	SNOMED	1080941000119100	Malignant melanoma of left choroid (disorder)
Solid Cancer	Primary Care	SNOMED	1080981000119100	Malignant melanoma of right choroid (disorder)
Solid Cancer	Primary Care	SNOMED	1081021000119100	Malignant melanoma of skin of left lower limb (disorder)
Solid Cancer	Primary Care	SNOMED	1081271000119100	Primary osteosarcoma of bone of left upper limb (disorder)
Solid Cancer	Primary Care	SNOMED	1081281000119100	Primary osteosarcoma of bone of left foot (disorder)
Solid Cancer	Primary Care	SNOMED	1081291000119100	Primary osteosarcoma of bone of left hand (disorder)
Solid Cancer	Primary Care	SNOMED	1081301000119100	Primary osteosarcoma of bone of left lower limb (disorder)
Solid Cancer	Primary Care	SNOMED	1081311000119100	Primary osteosarcoma of left scapula (disorder)
Solid Cancer	Primary Care	SNOMED	1081321000119100	Primary osteosarcoma of bone of right upper limb (disorder)
Solid Cancer	Primary Care	SNOMED	1081331000119100	Primary osteosarcoma of bone of right foot (disorder)
Solid Cancer	Primary Care	SNOMED	1081341000119100	Primary osteosarcoma of bone of right hand (disorder)
Solid Cancer	Primary Care	SNOMED	1081351000119100	Primary osteosarcoma of bone of right lower limb (disorder)
Solid Cancer	Primary Care	SNOMED	1081361000119100	Primary osteosarcoma of right scapula (disorder)
Solid Cancer	Primary Care	SNOMED	1081551000119100	Recurrent primary malignant neoplasm of left female breast (disorder)
Solid Cancer	Primary Care	SNOMED	1081561000119100	Recurrent primary malignant neoplasm of right female breast (disorder)
Solid Cancer	Primary Care	SNOMED	1081591000119100	Primary retinoblastoma of left retina (disorder)
Solid Cancer	Primary Care	SNOMED	1081601000119100	Primary retinoblastoma of right retina (disorder)
Solid Cancer	Primary Care	SNOMED	1081611000119100	Primary rhabdomyosarcoma of left upper limb (disorder)
Solid Cancer	Primary Care	SNOMED	1081631000119100	Primary rhabdomyosarcoma of left lower limb (disorder)
Solid Cancer	Primary Care	SNOMED	1081651000119100	Primary rhabdomyosarcoma of right upper limb (disorder)
Solid Cancer	Primary Care	SNOMED	1081671000119100	Primary rhabdomyosarcoma of right lower limb (disorder)
Solid Cancer	Primary Care	SNOMED	1081691000119100	Primary sarcoma of soft tissues of left upper limb (disorder)
Solid Cancer	Primary Care	SNOMED	1081701000119100	Primary sarcoma of soft tissues of left hip (disorder)
Solid Cancer	Primary Care	SNOMED	1081711000119100	Primary sarcoma of left lower limb (disorder)
Solid Cancer	Primary Care	SNOMED	1081721000119100	Primary sarcoma of soft tissues of left shoulder (disorder)
Solid Cancer	Primary Care	SNOMED	1081731000119100	Primary sarcoma of soft tissues of right upper limb (disorder)
Solid Cancer	Primary Care	SNOMED	1081741000119100	Primary sarcoma of soft tissues of right hip (disorder)
Solid Cancer	Primary Care	SNOMED	1081751000119100	Primary sarcoma of right lower limb (disorder)
Solid Cancer	Primary Care	SNOMED	1081761000119100	Primary sarcoma of soft tissues of right shoulder (disorder)
Solid Cancer	Primary Care	SNOMED	1081781000119100	Primary seminoma of left testis (disorder)
Solid Cancer	Primary Care	SNOMED	1081811000119100	Primary seminoma of right testis (disorder)
Solid Cancer	Primary Care	SNOMED	1081841000119100	Primary small cell carcinoma of lower lobe of left lung (disorder)
Solid Cancer	Primary Care	SNOMED	1081851000119100	Primary small cell carcinoma of left main bronchus (disorder)
Solid Cancer	Primary Care	SNOMED	1081861000119100	Primary small cell carcinoma of upper lobe of left lung (disorder)
Solid Cancer	Primary Care	SNOMED	1081891000119100	Primary small cell carcinoma of lower lobe of right lung (disorder)
Solid Cancer	Primary Care	SNOMED	1081901000119100	Primary small cell carcinoma of right main bronchus (disorder)
Solid Cancer	Primary Care	SNOMED	1081911000119100	Primary small cell carcinoma of middle lobe of right lung (disorder)
Solid Cancer	Primary Care	SNOMED	1081921000119100	Primary small cell carcinoma of upper lobe of right lung (disorder)
Solid Cancer	Primary Care	SNOMED	1082051000119100	Primary squamous cell carcinoma of skin of left upper limb (disorder)
Solid Cancer	Primary Care	SNOMED	1082061000119100	Primary squamous cell carcinoma of conjunctiva of left eye (disorder)
Solid Cancer	Primary Care	SNOMED	1082071000119100	Primary squamous cell carcinoma of left ear (disorder)
Solid Cancer	Primary Care	SNOMED	1082091000119100	Primary squamous cell carcinoma of skin of left hip (disorder)
Solid Cancer	Primary Care	SNOMED	1082101000119100	Primary squamous cell carcinoma of skin of left lower limb (disorder)
Solid Cancer	Primary Care	SNOMED	1082111000119100	Primary squamous cell carcinoma of lower lobe of left lung (disorder)
Solid Cancer	Primary Care	SNOMED	1082121000119100	Primary squamous cell carcinoma of left main bronchus (disorder)
Solid Cancer	Primary Care	SNOMED	1082131000119100	Primary squamous cell carcinoma of skin of left shoulder (disorder)
Solid Cancer	Primary Care	SNOMED	1082141000119100	Primary squamous cell carcinoma of upper lobe of left lung (disorder)
Solid Cancer	Primary Care	SNOMED	1082171000119100	Primary squamous cell carcinoma of skin of right upper limb (disorder)
Solid Cancer	Primary Care	SNOMED	1082181000119100	Primary squamous cell carcinoma of conjunctiva of right eye (disorder)
Solid Cancer	Primary Care	SNOMED	1082191000119100	Primary squamous cell carcinoma of right ear (disorder)
Solid Cancer	Primary Care	SNOMED	1082211000119100	Primary squamous cell carcinoma of skin of right hip (disorder)
Solid Cancer	Primary Care	SNOMED	1082221000119100	Primary squamous cell carcinoma of skin of right lower limb (disorder)
Solid Cancer	Primary Care	SNOMED	1082231000119100	Primary squamous cell carcinoma of lower lobe of right lung (disorder)
Solid Cancer	Primary Care	SNOMED	1082241000119100	Primary squamous cell carcinoma of right main bronchus (disorder)
Solid Cancer	Primary Care	SNOMED	1082251000119100	Primary squamous cell carcinoma of middle lobe of right lung (disorder)
Solid Cancer	Primary Care	SNOMED	1082261000119100	Primary squamous cell carcinoma of skin of right shoulder (disorder)
Solid Cancer	Primary Care	SNOMED	1082271000119100	Primary squamous cell carcinoma of upper lobe of right lung (disorder)
Solid Cancer	Primary Care	SNOMED	1082601000112100	Secondary malignant neoplasm of viscera (disorder)
Solid Cancer	Primary Care	SNOMED	1082701000112100	Locally advanced breast cancer (disorder)
Solid Cancer	Primary Care	SNOMED	1099571000119100	Primary malignant neoplasm of left lacrimal sac (disorder)
Solid Cancer	Primary Care	SNOMED	1099581000119100	Primary malignant neoplasm of right lacrimal sac (disorder)
Solid Cancer	Primary Care	SNOMED	1.07374e+16	Primary adenocarcinoma of right fallopian tube (disorder)
Solid Cancer	Primary Care	SNOMED	1.07374e+16	Primary adenocarcinoma of left fallopian tube (disorder)
Solid Cancer	Primary Care	SNOMED	1.09766e+16	Leiomyosarcoma of skin of chest (disorder)
Solid Cancer	Primary Care	SNOMED	1.09767e+16	Primary primitive neuroectodermal neoplasm of central nervous system (disorder)
Solid Cancer	Primary Care	SNOMED	1.10105e+16	Small cell carcinoma (disorder)
Solid Cancer	Primary Care	SNOMED	1.17174e+16	Secondary malignant neoplasm of soft tissue of back (disorder)
Solid Cancer	Primary Care	SNOMED	1.2241e+16	Squamous cell carcinoma of left lung (disorder)
Solid Cancer	Primary Care	SNOMED	1.2241e+16	Squamous cell carcinoma of right lung (disorder)
Solid Cancer	Primary Care	SNOMED	1.2241e+16	Secondary malignant neoplasm of left breast (disorder)
Solid Cancer	Primary Care	SNOMED	1.22411e+16	Secondary malignant neoplasm of right breast (disorder)
Solid Cancer	Primary Care	SNOMED	1.22465e+16	Secondary malignant neoplasm of bilateral kidneys (disorder)
Solid Cancer	Primary Care	SNOMED	1.22466e+16	Secondary malignant neoplasm of bilateral adrenal glands (disorder)
Solid Cancer	Primary Care	SNOMED	1.22466e+16	Secondary malignant neoplasm of bilateral breasts (disorder)
Solid Cancer	Primary Care	SNOMED	1.33514e+16	Secondary malignant neoplasm of lymph nodes of neck from thyroid (disorder)
Solid Cancer	Primary Care	SNOMED	1.56358e+16	Primary malignant neoplasm of bilateral female breasts (disorder)
Solid Cancer	Primary Care	SNOMED	1.59308e+16	Secondary malignant neoplasm of bilateral ovaries (disorder)
Solid Cancer	Primary Care	SNOMED	1.59499e+16	Primary squamous cell carcinoma of skin of left breast (disorder)
Solid Cancer	Primary Care	SNOMED	1.595e+16	Primary squamous cell carcinoma of skin of right breast (disorder)
Solid Cancer	Primary Care	SNOMED	1.59501e+16	Primary malignant neoplasm of skin of right breast (disorder)
Solid Cancer	Primary Care	SNOMED	1.59501e+16	Primary basal cell carcinoma of skin of right breast (disorder)
Solid Cancer	Primary Care	SNOMED	1.59501e+16	Primary basal cell carcinoma of skin of left breast (disorder)
Solid Cancer	Primary Care	SNOMED	1.59502e+16	Primary malignant neoplasm of skin of left breast (disorder)
Solid Cancer	Primary Care	SNOMED	1.5951e+16	Malignant melanoma of skin of bilateral lower limbs (disorder)
Solid Cancer	Primary Care	SNOMED	1.59511e+16	Malignant melanoma of skin of bilateral upper limbs (disorder)
Solid Cancer	Primary Care	SNOMED	1.59551e+16	Primary malignant neoplasm of right greater vestibular gland (disorder)
Solid Cancer	Primary Care	SNOMED	1.59551e+16	Primary malignant neoplasm of left greater vestibular gland (disorder)
Solid Cancer	Primary Care	SNOMED	1.59559e+16	Primary small cell carcinoma of right lung (disorder)
Solid Cancer	Primary Care	SNOMED	1.59559e+16	Primary small cell carcinoma of left lung (disorder)
Solid Cancer	Primary Care	SNOMED	1.59562e+16	Secondary adenocarcinoma of bilateral lungs (disorder)
Solid Cancer	Primary Care	SNOMED	1.59562e+16	Secondary adenocarcinoma of right lung (disorder)
Solid Cancer	Primary Care	SNOMED	1.59563e+16	Secondary adenocarcinoma of left lung (disorder)
Solid Cancer	Primary Care	SNOMED	1.59563e+16	Adenocarcinoma of left lung (disorder)
Solid Cancer	Primary Care	SNOMED	1.59564e+16	Adenocarcinoma of right lung (disorder)
Solid Cancer	Primary Care	SNOMED	1.59567e+16	Secondary small cell carcinoma of right lung (disorder)
Solid Cancer	Primary Care	SNOMED	1.59567e+16	Secondary small cell carcinoma of left lung (disorder)
Solid Cancer	Primary Care	SNOMED	1.59567e+16	Secondary small cell carcinoma of bilateral lungs (disorder)
Solid Cancer	Primary Care	SNOMED	1.59571e+16	Secondary squamous cell carcinoma of bilateral lungs (disorder)
Solid Cancer	Primary Care	SNOMED	1.59572e+16	Secondary squamous cell carcinoma of right lung (disorder)
Solid Cancer	Primary Care	SNOMED	1.59572e+16	Secondary squamous cell carcinoma of left lung (disorder)
Solid Cancer	Primary Care	SNOMED	1.59573e+16	Kaposi sarcoma of bilateral lungs (disorder)
Solid Cancer	Primary Care	SNOMED	1.59582e+16	Secondary adenocarcinoma of bilateral kidneys (disorder)
Solid Cancer	Primary Care	SNOMED	1.59582e+16	Secondary adenocarcinoma of left kidney (disorder)
Solid Cancer	Primary Care	SNOMED	1.59583e+16	Secondary adenocarcinoma of right kidney (disorder)
Solid Cancer	Primary Care	SNOMED	1.59583e+16	Secondary squamous cell carcinoma of right kidney (disorder)
Solid Cancer	Primary Care	SNOMED	1.59584e+16	Secondary squamous cell carcinoma of left kidney (disorder)
Solid Cancer	Primary Care	SNOMED	1.59587e+16	Secondary malignant melanoma of left kidney (disorder)
Solid Cancer	Primary Care	SNOMED	1.59587e+16	Secondary malignant melanoma of bilateral kidneys (disorder)
Solid Cancer	Primary Care	SNOMED	1.59587e+16	Secondary malignant melanoma of right kidney (disorder)
Solid Cancer	Primary Care	SNOMED	1.59776e+16	Secondary malignant neoplasm of bilateral eyes (disorder)
Solid Cancer	Primary Care	SNOMED	1.59776e+16	Secondary malignant neoplasm of right eye (disorder)
Solid Cancer	Primary Care	SNOMED	1.59776e+16	Secondary malignant neoplasm of left eye (disorder)
Solid Cancer	Primary Care	SNOMED	1.60911e+16	Primary angiosarcoma of skin of forehead (disorder)
Solid Cancer	Primary Care	SNOMED	1.60913e+16	Primary angiosarcoma of skin of nose (disorder)
Solid Cancer	Primary Care	SNOMED	1.60914e+16	Primary angiosarcoma of skin of temporal region (disorder)
Solid Cancer	Primary Care	SNOMED	1.60914e+16	Primary angiosarcoma of skin of lip (disorder)
Solid Cancer	Primary Care	SNOMED	1.62188e+16	Primary squamous cell carcinoma of skin of lip (disorder)
Solid Cancer	Primary Care	SNOMED	1.6229e+16	Primary malignant neoplasm of soft tissue of left hip (disorder)
Solid Cancer	Primary Care	SNOMED	1.6229e+16	Primary malignant neoplasm of soft tissue of right hip (disorder)
Solid Cancer	Primary Care	SNOMED	1.62604e+16	Primary malignant neoplasm of soft tissues of left shoulder (disorder)
Solid Cancer	Primary Care	SNOMED	1.62604e+16	Primary malignant neoplasm of soft tissues of right shoulder (disorder)
Solid Cancer	Primary Care	SNOMED	1.62606e+16	Secondary malignant neoplasm of lymph node from neoplasm of female breast (disorder)
Solid Cancer	Primary Care	SNOMED	1.64146e+16	Primary malignant neoplasm of peripheral nerves of left upper limb (disorder)
Solid Cancer	Primary Care	SNOMED	1.65274e+16	Primary non-small cell carcinoma of lower lobe of left lung (disorder)
Solid Cancer	Primary Care	SNOMED	1.65275e+16	Primary non-small cell carcinoma of middle lobe of right lung (disorder)
Solid Cancer	Primary Care	SNOMED	1.65275e+16	Primary non-small cell carcinoma of upper lobe of left lung (disorder)
Solid Cancer	Primary Care	SNOMED	1.65276e+16	Primary non-small cell carcinoma of lower lobe of right lung (disorder)
Solid Cancer	Primary Care	SNOMED	1.65276e+16	Primary non-small cell carcinoma of right lung (disorder)
Solid Cancer	Primary Care	SNOMED	1.65276e+16	Primary non-small cell carcinoma of left lung (disorder)
Solid Cancer	Primary Care	SNOMED	1.65277e+16	Primary non-small cell carcinoma of upper lobe of right lung (disorder)
Solid Cancer	Primary Care	SNOMED	1.66361e+16	Primary malignant gastrointestinal stromal neoplasm of colon (disorder)
Solid Cancer	Primary Care	SNOMED	1.66371e+16	Primary sarcoma of small intestine (disorder)
Solid Cancer	Primary Care	SNOMED	1.66992e+16	Kaposi sarcoma of toe (disorder)
Solid Cancer	Primary Care	SNOMED	1.67746e+16	Primary basal cell carcinoma of skin of left hand (disorder)
Solid Cancer	Primary Care	SNOMED	1.67746e+16	Primary basal cell carcinoma of skin of right hand (disorder)
Solid Cancer	Primary Care	SNOMED	1.67747e+16	Primary basal cell carcinoma of skin of labium majus (disorder)
Solid Cancer	Primary Care	SNOMED	1.67822e+16	Primary squamous cell carcinoma of skin of left hand (disorder)
Solid Cancer	Primary Care	SNOMED	1.67823e+16	Primary squamous cell carcinoma of skin of right hand (disorder)
Solid Cancer	Primary Care	SNOMED	1.68239e+16	Primary malignant gastrointestinal stromal neoplasm of pancreas (disorder)
Solid Cancer	Primary Care	SNOMED	1.68453e+16	Primary glioblastoma multiforme of cerebellum (disorder)
Solid Cancer	Primary Care	SNOMED	1.68453e+16	Primary glioblastoma multiforme of brainstem (disorder)
Solid Cancer	Primary Care	SNOMED	1.68454e+16	Primary chondrosarcoma of sternum (disorder)
Solid Cancer	Primary Care	SNOMED	1.68999e+16	Primary squamous cell carcinoma of skin of anus (disorder)
Solid Cancer	Primary Care	SNOMED	1.69051e+16	Primary malignant neoplasm of skin of right upper eyelid (disorder)
Solid Cancer	Primary Care	SNOMED	1.69053e+16	Primary malignant neoplasm of skin of right lower eyelid (disorder)
Solid Cancer	Primary Care	SNOMED	1.69054e+16	Primary basal cell carcinoma of left upper eyelid (disorder)
Solid Cancer	Primary Care	SNOMED	1.69054e+16	Primary basal cell carcinoma of right upper eyelid (disorder)
Solid Cancer	Primary Care	SNOMED	1.69055e+16	Primary basal cell carcinoma of right lower eyelid (disorder)
Solid Cancer	Primary Care	SNOMED	1.69055e+16	Primary basal cell carcinoma of left lower eyelid (disorder)
Solid Cancer	Primary Care	SNOMED	1.69055e+16	Primary malignant neoplasm of skin of left lower eyelid (disorder)
Solid Cancer	Primary Care	SNOMED	1.69056e+16	Primary malignant neoplasm of skin of left upper eyelid (disorder)
Solid Cancer	Primary Care	SNOMED	1.69065e+16	Primary squamous cell carcinoma of right upper eyelid (disorder)
Solid Cancer	Primary Care	SNOMED	1.69065e+16	Primary squamous cell carcinoma of right lower eyelid (disorder)
Solid Cancer	Primary Care	SNOMED	1.69066e+16	Primary squamous cell carcinoma of left upper eyelid (disorder)
Solid Cancer	Primary Care	SNOMED	1.69066e+16	Primary squamous cell carcinoma of left lower eyelid (disorder)
Solid Cancer	Primary Care	SNOMED	2.43971e+17	Malignant melanoma of skin of right ankle (disorder)
Solid Cancer	Primary Care	SNOMED	2.49389e+17	Malignant melanoma of skin of right wrist (disorder)
Solid Cancer	Primary Care	SNOMED	4.00375e+17	Malignant melanoma of skin of left ankle (disorder)
Solid Cancer	Primary Care	SNOMED	4.55734e+17	Primary squamous cell carcinoma of skin of head and/or neck (disorder)
Solid Cancer	Primary Care	SNOMED	8.08559e+17	Malignant melanoma of skin of left forearm (disorder)
Solid Cancer	Primary Care	SNOMED	9.39595e+17	Malignant melanoma of skin of right forearm (disorder)
Solid Cancer	Primary Care	SNOMED	9.85355e+17	Malignant melanoma of skin of left wrist (disorder)

### Sheet: Liver Transplant
Dataset	Coding system	Code value	Code description
HES	OPCS	J012	Heterotopic transplantation of liver
HES	OPCS	J011	Orthotopic transplantation of liver NEC
HES	OPCS	J015	Orthotopic transplantation of whole liver
HES	OPCS	J018	Other specified transplantation of liver
HES	OPCS	J013	Replacement of previous liver transplant
HES	OPCS	J019	Unspecified transplantation of liver
GP data	SNOMED	18027006	Transplantation of liver (procedure)
GP data	SNOMED	27280000	Liver transplant with recipient hepatectomy (procedure)
GP data	SNOMED	28009009	Liver transplant without recipient hepatectomy (procedure)
GP data	SNOMED	33167004	Complication of transplanted liver (disorder)
GP data	SNOMED	161671001	History of liver recipient (situation)
GP data	SNOMED	174425003	Orthotopic liver transplant (procedure)
GP data	SNOMED	174426002	Heterotopic liver transplant (procedure)
GP data	SNOMED	174427006	Replacement of previous liver transplant (procedure)
GP data	SNOMED	213153001	Liver transplant failure and rejection (disorder)
GP data	SNOMED	235910007	Liver transplant disorder (disorder)
GP data	SNOMED	235911006	Liver transplant rejection (disorder)
GP data	SNOMED	235912004	Liver transplant failure (disorder)
GP data	SNOMED	316061004	[V]Liver transplanted (situation)
GP data	SNOMED	431222008	Acute rejection of liver transplant (disorder)
GP data	SNOMED	432772009	Hyperacute rejection of liver transplant (disorder)
GP data	SNOMED	432908002	Chronic rejection of liver transplant (disorder)
GP data	SNOMED	702777009	Liver transplant recipient (finding)
GP data	SNOMED	737297006	Transplanted liver present (finding)
GP data	SNOMED	226951000000102	Orthotopic transplantation of whole liver (procedure)
GP data	SNOMED	233331000000102	Orthotopic transplantation of liver NEC (procedure)
GP data	SNOMED	257821000000100	Orthotopic transplantation of whole liver
GP data	SNOMED	464381000000109	[V]Liver transplanted (context-dependent category)
GP data	SNOMED	595961000000105	Transplantation of liver NOS (procedure)

### Sheet: IMID
Condition	Dataset	Coding system	Code value	Code description
Immune Mediated Inflammatory Disease	Primary Care	SNOMED	1052325005	Exacerbation of psoriasis due to human immunodeficiency virus infection (disorder)
Immune Mediated Inflammatory Disease	Primary Care	SNOMED	1.06293e+16	Psoriatic arthritis mutilans (disorder)
Immune Mediated Inflammatory Disease	Primary Care	SNOMED	1.06293e+16	Psoriatic arthritis mutilans (disorder)
Immune Mediated Inflammatory Disease	Primary Care	SNOMED	1066991000000100	Rheumatoid arthritis monitoring invitation by short message service text messaging (procedure)
Immune Mediated Inflammatory Disease	Primary Care	SNOMED	1067001000000100	Rheumatoid arthritis monitoring short message service text message first invitation (procedure)
Immune Mediated Inflammatory Disease	Primary Care	SNOMED	1067011000000100	Rheumatoid arthritis monitoring short message service text message second invitation (procedure)
Immune Mediated Inflammatory Disease	Primary Care	SNOMED	1067021000000100	Rheumatoid arthritis monitoring short message service text message third invitation (procedure)
Immune Mediated Inflammatory Disease	Primary Care	SNOMED	10713006	Diffuse interstitial rheumatoid disease of lung (disorder)
Immune Mediated Inflammatory Disease	Primary Care	SNOMED	1073601000119100	Seropositive rheumatoid arthritis of joint of right foot (disorder)
Immune Mediated Inflammatory Disease	Primary Care	SNOMED	1073611000119100	Seropositive rheumatoid arthritis of joint of left foot (disorder)
Immune Mediated Inflammatory Disease	Primary Care	SNOMED	1073701000119100	Rheumatoid arthritis of left foot (disorder)
Immune Mediated Inflammatory Disease	Primary Care	SNOMED	1073711000119100	Rheumatoid arthritis of left hand (disorder)
Immune Mediated Inflammatory Disease	Primary Care	SNOMED	1073721000119100	Rheumatoid arthritis of left hip (disorder)
Immune Mediated Inflammatory Disease	Primary Care	SNOMED	1073731000119100	Rheumatoid arthritis of left knee (disorder)
Immune Mediated Inflammatory Disease	Primary Care	SNOMED	1073741000119100	Rheumatoid arthritis of left shoulder (disorder)
Immune Mediated Inflammatory Disease	Primary Care	SNOMED	1073751000119100	Rheumatoid arthritis of left wrist (disorder)
Immune Mediated Inflammatory Disease	Primary Care	SNOMED	1073781000119100	Rheumatoid arthritis of right foot (disorder)
Immune Mediated Inflammatory Disease	Primary Care	SNOMED	1073791000119100	Rheumatoid arthritis of right hand (disorder)
Immune Mediated Inflammatory Disease	Primary Care	SNOMED	1073801000119100	Rheumatoid arthritis of right hip (disorder)
Immune Mediated Inflammatory Disease	Primary Care	SNOMED	1073811000119100	Rheumatoid arthritis of right knee (disorder)
Immune Mediated Inflammatory Disease	Primary Care	SNOMED	1073821000119100	Rheumatoid arthritis of right shoulder (disorder)
Immune Mediated Inflammatory Disease	Primary Care	SNOMED	1073831000119100	Rheumatoid arthritis of right wrist (disorder)
Immune Mediated Inflammatory Disease	Primary Care	SNOMED	1.07432e+16	Stenosis of small intestine co-occurrent and due to Crohn's disease (disorder)
Immune Mediated Inflammatory Disease	Primary Care	SNOMED	1083081000000100	Rheumatoid arthritis monitoring invitation email (procedure)
Immune Mediated Inflammatory Disease	Primary Care	SNOMED	1085131000119100	Abscess of intestine co-occurrent and due to chronic ulcerative pancolitis (disorder)
Immune Mediated Inflammatory Disease	Primary Care	SNOMED	1085181000119100	Abscess of intestine co-occurrent and due to chronic ulcerative proctitis (disorder)
Immune Mediated Inflammatory Disease	Primary Care	SNOMED	1085231000119100	Abscess of intestine co-occurrent and due to chronic ulcerative rectosigmoiditis (disorder)
Immune Mediated Inflammatory Disease	Primary Care	SNOMED	1085751000119100	Abscess of intestine co-occurrent and due to Crohn's disease of large intestine (disorder)
Immune Mediated Inflammatory Disease	Primary Care	SNOMED	1085801000119100	Abscess of intestine co-occurrent and due to Crohn's disease of small and large intestine (disorder)
Immune Mediated Inflammatory Disease	Primary Care	SNOMED	1085851000119100	Abscess of intestine co-occurrent and due to Crohn's disease of small intestine (disorder)
Immune Mediated Inflammatory Disease	Primary Care	SNOMED	1085901000119100	Abscess of intestine co-occurrent and due to Crohn's disease (disorder)
Immune Mediated Inflammatory Disease	Primary Care	SNOMED	1092841000119100	Abscess of intestine co-occurrent and due to ulcerative colitis (disorder)
Immune Mediated Inflammatory Disease	Primary Care	SNOMED	1.10552e+16	Seropositive rheumatoid arthritis of multiple joints (disorder)
Immune Mediated Inflammatory Disease	Primary Care	SNOMED	1142046003	Pityriasis rubra pilaris due to human immunodeficiency virus infection (disorder)
Immune Mediated Inflammatory Disease	Primary Care	SNOMED	1149218009	Rheumatoid arthritis with isolated nailfold vasculitis (disorder)
Immune Mediated Inflammatory Disease	Primary Care	SNOMED	1149219001	Rheumatoid arthritis with systemic vasculitis (disorder)
Immune Mediated Inflammatory Disease	Primary Care	SNOMED	1151000119104	Acquired keratosis pilaris (disorder)
Immune Mediated Inflammatory Disease	Primary Care	SNOMED	1156774008	Rheumatoid factor positive and anti-citrullinated protein antibody positive juvenile polyarthritis (disorder)
Immune Mediated Inflammatory Disease	Primary Care	SNOMED	1156777001	Rheumatoid factor positive and anti-citrullinated protein antibody negative juvenile polyarthritis (disorder)
Immune Mediated Inflammatory Disease	Primary Care	SNOMED	1156778006	Rheumatoid factor negative and anti-citrullinated protein antibody negative juvenile polyarthritis (disorder)
Immune Mediated Inflammatory Disease	Primary Care	SNOMED	1156779003	Rheumatoid factor negative and anti-citrullinated protein antibody positive juvenile polyarthritis (disorder)
Immune Mediated Inflammatory Disease	Primary Care	SNOMED	12574004	Noninfectious gastroenteritis (disorder)
Immune Mediated Inflammatory Disease	Primary Care	SNOMED	128600008	Acute ulcerative colitis (disorder)
Immune Mediated Inflammatory Disease	Primary Care	SNOMED	129563009	Rheumatoid arthritis with osteoperiostitis (disorder)
Immune Mediated Inflammatory Disease	Primary Care	SNOMED	129564003	Ankylosing spondylarthritis and eye lesions (disorder)
Immune Mediated Inflammatory Disease	Primary Care	SNOMED	13470001	Chronic ulcerative ileocolitis (disorder)
Immune Mediated Inflammatory Disease	Primary Care	SNOMED	14066009	Noninfectious colitis (disorder)
Immune Mediated Inflammatory Disease	Primary Care	SNOMED	14311001	Severe chronic ulcerative colitis (disorder)
Immune Mediated Inflammatory Disease	Primary Care	SNOMED	143441000119108	Rheumatoid arthritis in remission (disorder)
Immune Mediated Inflammatory Disease	Primary Care	SNOMED	15342002	Chronic ulcerative enterocolitis (disorder)
Immune Mediated Inflammatory Disease	Primary Care	SNOMED	156370009	Psoriatic arthritis (disorder)
Immune Mediated Inflammatory Disease	Primary Care	SNOMED	1.56734e+16	Rheumatoid nodule of subcutaneous tissue of bilateral elbows (disorder)
Immune Mediated Inflammatory Disease	Primary Care	SNOMED	1.56735e+16	Rheumatoid nodule of subcutaneous tissue of bilateral hands (disorder)
Immune Mediated Inflammatory Disease	Primary Care	SNOMED	1.56863e+16	Rheumatoid arthritis of bilateral feet (disorder)
Immune Mediated Inflammatory Disease	Primary Care	SNOMED	1.56872e+16	Rheumatoid arthritis of bilateral knees (disorder)
Immune Mediated Inflammatory Disease	Primary Care	SNOMED	1.56873e+16	Rheumatoid arthritis of bilateral hands (disorder)
Immune Mediated Inflammatory Disease	Primary Care	SNOMED	1.56911e+16	Seronegative rheumatoid arthritis of joint of bilateral feet (disorder)
Immune Mediated Inflammatory Disease	Primary Care	SNOMED	1.56911e+16	Seronegative rheumatoid arthritis of joint of bilateral elbows (disorder)
Immune Mediated Inflammatory Disease	Primary Care	SNOMED	1.56912e+16	Seronegative rheumatoid arthritis of bilateral knees (disorder)
Immune Mediated Inflammatory Disease	Primary Care	SNOMED	1.56913e+16	Seronegative rheumatoid arthritis of bilateral wrists (disorder)
Immune Mediated Inflammatory Disease	Primary Care	SNOMED	1.56918e+16	Seropositive rheumatoid arthritis of joint of bilateral shoulder regions (disorder)
Immune Mediated Inflammatory Disease	Primary Care	SNOMED	1.56919e+16	Seropositive rheumatoid arthritis of bilateral knees (disorder)
Immune Mediated Inflammatory Disease	Primary Care	SNOMED	1.56919e+16	Seropositive rheumatoid arthritis of bilateral hip joints (disorder)
Immune Mediated Inflammatory Disease	Primary Care	SNOMED	1.5692e+16	Seropositive rheumatoid arthritis of joint of bilateral ankles (disorder)
Immune Mediated Inflammatory Disease	Primary Care	SNOMED	1.5692e+16	Seropositive rheumatoid arthritis of joint of bilateral elbows (disorder)
Immune Mediated Inflammatory Disease	Primary Care	SNOMED	1.5692e+16	Seropositive rheumatoid arthritis of joint of bilateral wrist regions (disorder)
Immune Mediated Inflammatory Disease	Primary Care	SNOMED	1.60501e+16	Seropositive rheumatoid arthritis of bilateral feet (disorder)
Immune Mediated Inflammatory Disease	Primary Care	SNOMED	161562002	History of psoriasis (situation)
Immune Mediated Inflammatory Disease	Primary Care	SNOMED	161567008	History of rheumatoid arthritis (situation)
Immune Mediated Inflammatory Disease	Primary Care	SNOMED	162930007	On examination - ankylosing spondylitis chest deformity (disorder)
Immune Mediated Inflammatory Disease	Primary Care	SNOMED	16341002	Parapsoriasis lichenoides (disorder)
Immune Mediated Inflammatory Disease	Primary Care	SNOMED	164456005	On examination - hands-rheumatoid spindling (finding)
Immune Mediated Inflammatory Disease	Primary Care	SNOMED	1.66067e+16	Seronegative rheumatoid arthritis in remission (disorder)
Immune Mediated Inflammatory Disease	Primary Care	SNOMED	1.66067e+16	Seropositive rheumatoid arthritis in remission (disorder)
Immune Mediated Inflammatory Disease	Primary Care	SNOMED	176371000000109	Exacerbation of Crohn's disease of small intestine
Immune Mediated Inflammatory Disease	Primary Care	SNOMED	176381000000106	Exacerbation of Crohn's disease of large intestine
Immune Mediated Inflammatory Disease	Primary Care	SNOMED	176391000000108	Exacerbation of ulcerative colitis
Immune Mediated Inflammatory Disease	Primary Care	SNOMED	176401000000106	Exacerbation of non-infective colitis
Immune Mediated Inflammatory Disease	Primary Care	SNOMED	18638007	Hidradenitis suppurativa of anus (disorder)
Immune Mediated Inflammatory Disease	Primary Care	SNOMED	193180002	Polyneuropathy in rheumatoid arthritis (disorder)
Immune Mediated Inflammatory Disease	Primary Care	SNOMED	193250002	Myopathy due to rheumatoid arthritis (disorder)
Immune Mediated Inflammatory Disease	Primary Care	SNOMED	195136004	Rheumatoid myocarditis (disorder)
Immune Mediated Inflammatory Disease	Primary Care	SNOMED	19514005	Arthritis mutilans (disorder)
Immune Mediated Inflammatory Disease	Primary Care	SNOMED	1961000	Chronic polyarticular juvenile rheumatoid arthritis (disorder)
Immune Mediated Inflammatory Disease	Primary Care	SNOMED	196578009	Crohn's disease of oral soft tissues (disorder)
Immune Mediated Inflammatory Disease	Primary Care	SNOMED	19682006	Lupus hepatitis (disorder)
Immune Mediated Inflammatory Disease	Primary Care	SNOMED	196976000	Regional enteritis of the jejunum (disorder)
Immune Mediated Inflammatory Disease	Primary Care	SNOMED	196977009	Crohn's disease of terminal ileum (disorder)
Immune Mediated Inflammatory Disease	Primary Care	SNOMED	196983007	Regional ileocolitis (disorder)
Immune Mediated Inflammatory Disease	Primary Care	SNOMED	196987008	Ulcerative ileocolitis (disorder)
Immune Mediated Inflammatory Disease	Primary Care	SNOMED	197013009	Radiation enterocolitis (disorder)
Immune Mediated Inflammatory Disease	Primary Care	SNOMED	197024006	Allergic enterocolitis (disorder)
Immune Mediated Inflammatory Disease	Primary Care	SNOMED	197030006	Dietetic enterocolitis (disorder)
Immune Mediated Inflammatory Disease	Primary Care	SNOMED	197533001	[X]Non-infective enteritis and colitis (disorder)
Immune Mediated Inflammatory Disease	Primary Care	SNOMED	200936003	Lupus erythematosus (disorder)
Immune Mediated Inflammatory Disease	Primary Care	SNOMED	200948000	Pityriasis rubra (Hebra) (disorder)
Immune Mediated Inflammatory Disease	Primary Care	SNOMED	200956002	Psoriatic arthritis with spine involvement (disorder)
Immune Mediated Inflammatory Disease	Primary Care	SNOMED	200962007	Psoriasis annularis (disorder)
Immune Mediated Inflammatory Disease	Primary Care	SNOMED	200963002	Psoriasis circinata (disorder)
Immune Mediated Inflammatory Disease	Primary Care	SNOMED	200964008	Psoriasis diffusa (disorder)
Immune Mediated Inflammatory Disease	Primary Care	SNOMED	200965009	Plaque psoriasis (disorder)
Immune Mediated Inflammatory Disease	Primary Care	SNOMED	200966005	Psoriasis geographica (disorder)
Immune Mediated Inflammatory Disease	Primary Care	SNOMED	200967001	Psoriasis gyrata (disorder)
Immune Mediated Inflammatory Disease	Primary Care	SNOMED	200968006	Psoriasis inveterata (disorder)
Immune Mediated Inflammatory Disease	Primary Care	SNOMED	200969003	Rupioid psoriasis (disorder)
Immune Mediated Inflammatory Disease	Primary Care	SNOMED	200970002	Psoriasis palmaris (disorder)
Immune Mediated Inflammatory Disease	Primary Care	SNOMED	200971003	Psoriasis plantaris (disorder)
Immune Mediated Inflammatory Disease	Primary Care	SNOMED	200972005	Psoriasis punctata (disorder)
Immune Mediated Inflammatory Disease	Primary Care	SNOMED	200973000	Pustular psoriasis (disorder)
Immune Mediated Inflammatory Disease	Primary Care	SNOMED	200974006	Psoriasis universalis (disorder)
Immune Mediated Inflammatory Disease	Primary Care	SNOMED	200975007	Psoriasis vulgaris (disorder)
Immune Mediated Inflammatory Disease	Primary Care	SNOMED	200977004	Erythrodermic psoriasis (disorder)
Immune Mediated Inflammatory Disease	Primary Care	SNOMED	200981004	Parapsoriasis atrophicans (disorder)
Immune Mediated Inflammatory Disease	Primary Care	SNOMED	200982006	Parapsoriasis herpetiformis (disorder)
Immune Mediated Inflammatory Disease	Primary Care	SNOMED	200984007	Parapsoriasis papulata (disorder)
Immune Mediated Inflammatory Disease	Primary Care	SNOMED	200985008	Parapsoriasis varioliformis (disorder)
Immune Mediated Inflammatory Disease	Primary Care	SNOMED	200990006	Retiform parapsoriasis (disorder)
Immune Mediated Inflammatory Disease	Primary Care	SNOMED	201054008	Keratoderma climactericum (disorder)
Immune Mediated Inflammatory Disease	Primary Care	SNOMED	201055009	Symmetrical keratoderma (disorder)
Immune Mediated Inflammatory Disease	Primary Care	SNOMED	201204008	Hidradenitis (& hidradenitis suppurativa) (disorder)
Immune Mediated Inflammatory Disease	Primary Care	SNOMED	201727001	Arthropathy in ulcerative colitis (disorder)
Immune Mediated Inflammatory Disease	Primary Care	SNOMED	201728006	Arthropathy in Crohn's disease (disorder)
Immune Mediated Inflammatory Disease	Primary Care	SNOMED	201764007	Rheumatoid arthritis of cervical spine (disorder)
Immune Mediated Inflammatory Disease	Primary Care	SNOMED	201766009	Rheumatoid arthritis of shoulder (disorder)
Immune Mediated Inflammatory Disease	Primary Care	SNOMED	201767000	Rheumatoid arthritis of sternoclavicular joint (disorder)
Immune Mediated Inflammatory Disease	Primary Care	SNOMED	201768005	Rheumatoid arthritis of acromioclavicular joint (disorder)
Immune Mediated Inflammatory Disease	Primary Care	SNOMED	201769002	Rheumatoid arthritis of elbow (disorder)
Immune Mediated Inflammatory Disease	Primary Care	SNOMED	201770001	Rheumatoid arthritis of distal radioulnar joint (disorder)
Immune Mediated Inflammatory Disease	Primary Care	SNOMED	201771002	Rheumatoid arthritis of wrist (disorder)
Immune Mediated Inflammatory Disease	Primary Care	SNOMED	201772009	Rheumatoid arthritis of metacarpophalangeal joint (disorder)
Immune Mediated Inflammatory Disease	Primary Care	SNOMED	201773004	Rheumatoid arthritis of proximal interphalangeal joint of finger (disorder)
Immune Mediated Inflammatory Disease	Primary Care	SNOMED	201774005	Rheumatoid arthritis of distal interphalangeal joint of finger (disorder)
Immune Mediated Inflammatory Disease	Primary Care	SNOMED	201775006	Rheumatoid arthritis of hip (disorder)
Immune Mediated Inflammatory Disease	Primary Care	SNOMED	201776007	Rheumatoid arthritis of sacroiliac joint (disorder)
Immune Mediated Inflammatory Disease	Primary Care	SNOMED	201777003	Rheumatoid arthritis of knee (disorder)
Immune Mediated Inflammatory Disease	Primary Care	SNOMED	201778008	Rheumatoid arthritis of tibiofibular joint (disorder)
Immune Mediated Inflammatory Disease	Primary Care	SNOMED	201779000	Rheumatoid arthritis of ankle (disorder)
Immune Mediated Inflammatory Disease	Primary Care	SNOMED	201780002	Rheumatoid arthritis of subtalar joint (disorder)
Immune Mediated Inflammatory Disease	Primary Care	SNOMED	201781003	Rheumatoid arthritis of talonavicular joint (disorder)
Immune Mediated Inflammatory Disease	Primary Care	SNOMED	201783000	Rheumatoid arthritis of first metatarsophalangeal joint (disorder)
Immune Mediated Inflammatory Disease	Primary Care	SNOMED	201784006	Rheumatoid arthritis of lesser metatarsophalangeal joint (disorder)
Immune Mediated Inflammatory Disease	Primary Care	SNOMED	201785007	Rheumatoid arthritis of interphalangeal joint of toe (disorder)
Immune Mediated Inflammatory Disease	Primary Care	SNOMED	201789001	Rheumatoid nodule (disorder)
Immune Mediated Inflammatory Disease	Primary Care	SNOMED	201791009	Flare of rheumatoid arthritis (disorder)
Immune Mediated Inflammatory Disease	Primary Care	SNOMED	201796004	Systemic onset juvenile chronic arthritis (disorder)
Immune Mediated Inflammatory Disease	Primary Care	SNOMED	201799006	Monarticular juvenile rheumatoid arthritis (disorder)
Immune Mediated Inflammatory Disease	Primary Care	SNOMED	201802002	Juvenile ankylosing spondylitis (disorder)
Immune Mediated Inflammatory Disease	Primary Care	SNOMED	201805000	Juvenile arthritis in Crohn's disease (disorder)
Immune Mediated Inflammatory Disease	Primary Care	SNOMED	201807008	Juvenile arthritis in ulcerative colitis (disorder)
Immune Mediated Inflammatory Disease	Primary Care	SNOMED	20335001	Fulminant enterocolitis (disorder)
Immune Mediated Inflammatory Disease	Primary Care	SNOMED	203746006	[X]Seropositive rheumatoid arthritis, unspecified (disorder)
Immune Mediated Inflammatory Disease	Primary Care	SNOMED	205575004	Keratoderma areata (disorder)
Immune Mediated Inflammatory Disease	Primary Care	SNOMED	206525008	Neonatal necrotizing enterocolitis (disorder)
Immune Mediated Inflammatory Disease	Primary Care	SNOMED	22207007	Chronic proliferative enteritis (disorder)
Immune Mediated Inflammatory Disease	Primary Care	SNOMED	22231002	Allergic enteritis (disorder)
Immune Mediated Inflammatory Disease	Primary Care	SNOMED	234999001	Crohn's disease of gingivae (disorder)
Immune Mediated Inflammatory Disease	Primary Care	SNOMED	235607002	Crohn's disease of esophagus (disorder)
Immune Mediated Inflammatory Disease	Primary Care	SNOMED	235664007	Crohn's disease of stomach (disorder)
Immune Mediated Inflammatory Disease	Primary Care	SNOMED	235714007	Ulcerative enterocolitis (disorder)
Immune Mediated Inflammatory Disease	Primary Care	SNOMED	235746007	Indeterminate colitis (disorder)
Immune Mediated Inflammatory Disease	Primary Care	SNOMED	235796008	Perianal Crohn's disease (disorder)
Immune Mediated Inflammatory Disease	Primary Care	SNOMED	236016008	Acute hemorrhagic enterocolitis (disorder)
Immune Mediated Inflammatory Disease	Primary Care	SNOMED	23854007	Small plaque parapsoriasis (disorder)
Immune Mediated Inflammatory Disease	Primary Care	SNOMED	238600001	Flexural psoriasis (disorder)
Immune Mediated Inflammatory Disease	Primary Care	SNOMED	238601002	Unstable psoriasis (disorder)
Immune Mediated Inflammatory Disease	Primary Care	SNOMED	238602009	Psoriasis with eczema (disorder)
Immune Mediated Inflammatory Disease	Primary Care	SNOMED	238603004	Eczematized psoriasis (disorder)
Immune Mediated Inflammatory Disease	Primary Care	SNOMED	238604005	Psoriasis of nail (disorder)
Immune Mediated Inflammatory Disease	Primary Care	SNOMED	238605006	Psoriatic nail dystrophy (disorder)
Immune Mediated Inflammatory Disease	Primary Care	SNOMED	238606007	Psoriatic nail pitting (disorder)
Immune Mediated Inflammatory Disease	Primary Care	SNOMED	238607003	Psoriatic onycholysis (disorder)
Immune Mediated Inflammatory Disease	Primary Care	SNOMED	238608008	Psoriasis of scalp (disorder)
Immune Mediated Inflammatory Disease	Primary Care	SNOMED	238609000	KÃ¶bner psoriasis (disorder)
Immune Mediated Inflammatory Disease	Primary Care	SNOMED	238611009	Lapiere type of psoriasis (disorder)
Immune Mediated Inflammatory Disease	Primary Care	SNOMED	238612002	Generalized pustular psoriasis (disorder)
Immune Mediated Inflammatory Disease	Primary Care	SNOMED	238613007	Generalized pustular psoriasis of pregnancy (disorder)
Immune Mediated Inflammatory Disease	Primary Care	SNOMED	238614001	Pustular psoriasis in children (disorder)
Immune Mediated Inflammatory Disease	Primary Care	SNOMED	238615000	Juvenile pustular psoriasis (disorder)
Immune Mediated Inflammatory Disease	Primary Care	SNOMED	238616004	Infantile pustular psoriasis (disorder)
Immune Mediated Inflammatory Disease	Primary Care	SNOMED	238617008	Circinate and annular pustular psoriasis (disorder)
Immune Mediated Inflammatory Disease	Primary Care	SNOMED	238618003	Classical adult pityriasis rubra pilaris (disorder)
Immune Mediated Inflammatory Disease	Primary Care	SNOMED	238619006	Atypical adult pityriasis rubra pilaris (disorder)
Immune Mediated Inflammatory Disease	Primary Care	SNOMED	238620000	Classical juvenile pityriasis rubra pilaris (disorder)
Immune Mediated Inflammatory Disease	Primary Care	SNOMED	238621001	Circumscribed juvenile pityriasis rubra pilaris (disorder)
Immune Mediated Inflammatory Disease	Primary Care	SNOMED	238622008	Atypical juvenile pityriasis rubra pilaris (disorder)
Immune Mediated Inflammatory Disease	Primary Care	SNOMED	238635004	Drug-induced acanthosis nigricans (disorder)
Immune Mediated Inflammatory Disease	Primary Care	SNOMED	238636003	Malignant acanthosis nigricans (disorder)
Immune Mediated Inflammatory Disease	Primary Care	SNOMED	238637007	Acanthosis palmaris (disorder)
Immune Mediated Inflammatory Disease	Primary Care	SNOMED	238640007	Acrokeratosis paraneoplastica of Bazex (disorder)
Immune Mediated Inflammatory Disease	Primary Care	SNOMED	238641006	Acquired keratosis follicularis (disorder)
Immune Mediated Inflammatory Disease	Primary Care	SNOMED	238754005	Neutrophilic eccrine hidradenitis (disorder)
Immune Mediated Inflammatory Disease	Primary Care	SNOMED	238997007	Drug-induced ichthyosiform reaction (disorder)
Immune Mediated Inflammatory Disease	Primary Care	SNOMED	239073008	Circumscribed palmoplantar keratoderma (disorder)
Immune Mediated Inflammatory Disease	Primary Care	SNOMED	239074002	Keratoderma with pachyonychia congenita (disorder)
Immune Mediated Inflammatory Disease	Primary Care	SNOMED	239076000	Keratoderma with scleroatrophy of the extremities (disorder)
Immune Mediated Inflammatory Disease	Primary Care	SNOMED	239098009	Acropustulosis of infancy (disorder)
Immune Mediated Inflammatory Disease	Primary Care	SNOMED	239791005	Seropositive rheumatoid arthritis (disorder)
Immune Mediated Inflammatory Disease	Primary Care	SNOMED	239792003	Seronegative rheumatoid arthritis (disorder)
Immune Mediated Inflammatory Disease	Primary Care	SNOMED	239793008	Rheumatoid arthritis with organ / system involvement (disorder)
Immune Mediated Inflammatory Disease	Primary Care	SNOMED	239795001	Rheumatoid arthritis with multisystem involvement (disorder)
Immune Mediated Inflammatory Disease	Primary Care	SNOMED	239797009	Early onset pauciarticular chronic arthritis (disorder)
Immune Mediated Inflammatory Disease	Primary Care	SNOMED	239798004	Late onset pauciarticular chronic arthritis (disorder)
Immune Mediated Inflammatory Disease	Primary Care	SNOMED	239799007	Early onset polyarticular juvenile chronic arthritis (disorder)
Immune Mediated Inflammatory Disease	Primary Care	SNOMED	239800006	Late onset polyarticular juvenile chronic arthritis (disorder)
Immune Mediated Inflammatory Disease	Primary Care	SNOMED	239802003	Juvenile psoriatic arthritis (disorder)
Immune Mediated Inflammatory Disease	Primary Care	SNOMED	239803008	Juvenile psoriatic arthritis with psoriasis (disorder)
Immune Mediated Inflammatory Disease	Primary Care	SNOMED	239804002	Juvenile psoriatic arthritis without psoriasis (disorder)
Immune Mediated Inflammatory Disease	Primary Care	SNOMED	239805001	Juvenile ankylosing spondylitis (disorder)
Immune Mediated Inflammatory Disease	Primary Care	SNOMED	239806000	Juvenile spondyloarthropathy (disorder)
Immune Mediated Inflammatory Disease	Primary Care	SNOMED	239810002	Ankylosing spondylitis with organ / system involvement (disorder)
Immune Mediated Inflammatory Disease	Primary Care	SNOMED	239811003	Ankylosing spondylitis with multisystem involvement (disorder)
Immune Mediated Inflammatory Disease	Primary Care	SNOMED	239812005	Psoriatic arthritis with distal interphalangeal joint involvement (disorder)
Immune Mediated Inflammatory Disease	Primary Care	SNOMED	239813000	Psoriatic dactylitis (disorder)
Immune Mediated Inflammatory Disease	Primary Care	SNOMED	239888002	Lupus panniculitis (disorder)
Immune Mediated Inflammatory Disease	Primary Care	SNOMED	239920006	Adult onset Still's disease (disorder)
Immune Mediated Inflammatory Disease	Primary Care	SNOMED	239941000	Nailfold rheumatoid vasculitis (disorder)
Immune Mediated Inflammatory Disease	Primary Care	SNOMED	239942007	Systemic rheumatoid vasculitis (disorder)
Immune Mediated Inflammatory Disease	Primary Care	SNOMED	239943002	Rheumatoid arthritis with necrotizing vasculitis (disorder)
Immune Mediated Inflammatory Disease	Primary Care	SNOMED	240358005	Neutropaenic enterocolitis (disorder)
Immune Mediated Inflammatory Disease	Primary Care	SNOMED	242004	Noninfectious jejunitis (disorder)
Immune Mediated Inflammatory Disease	Primary Care	SNOMED	24526004	Inflammatory bowel disease (disorder)
Immune Mediated Inflammatory Disease	Primary Care	SNOMED	24829000	Eosinophilic ulcerative colitis (disorder)
Immune Mediated Inflammatory Disease	Primary Care	SNOMED	25847004	Seborrheic psoriasis (disorder)
Immune Mediated Inflammatory Disease	Primary Care	SNOMED	25887009	Allergic sigmoiditis (disorder)
Immune Mediated Inflammatory Disease	Primary Care	SNOMED	260046006	Dry skin dermatitis (disorder)
Immune Mediated Inflammatory Disease	Primary Care	SNOMED	26006005	Allergic gastroenteritis (disorder)
Immune Mediated Inflammatory Disease	Primary Care	SNOMED	266451002	Allergic gastroenteritis and colitis (disorder)
Immune Mediated Inflammatory Disease	Primary Care	SNOMED	266999006	History of colitis (situation)
Immune Mediated Inflammatory Disease	Primary Care	SNOMED	2707005	Necrotizing enterocolitis in fetus OR newborn (disorder)
Immune Mediated Inflammatory Disease	Primary Care	SNOMED	27520001	Pustular psoriasis of palms and soles (disorder)
Immune Mediated Inflammatory Disease	Primary Care	SNOMED	275549008	History of ulcerative colitis (situation)
Immune Mediated Inflammatory Disease	Primary Care	SNOMED	275902004	Rheumatoid arthritis monitoring (regime/therapy)
Immune Mediated Inflammatory Disease	Primary Care	SNOMED	27701000	Proctocolitis (disorder)
Immune Mediated Inflammatory Disease	Primary Care	SNOMED	287006005	Rheumatoid arthritis of multiple joints (disorder)
Immune Mediated Inflammatory Disease	Primary Care	SNOMED	287007001	Rheumatoid arthritis of hand joint (disorder)
Immune Mediated Inflammatory Disease	Primary Care	SNOMED	287008006	Rheumatoid arthritis of ankle and/or foot (disorder)
Immune Mediated Inflammatory Disease	Primary Care	SNOMED	28840001	Generalized pustular psoriasis, exanthematous type (disorder)
Immune Mediated Inflammatory Disease	Primary Care	SNOMED	28880005	Rheumatoid arthritis with carditis (disorder)
Immune Mediated Inflammatory Disease	Primary Care	SNOMED	292681000000105	Neonatal lupus erythematosus
Immune Mediated Inflammatory Disease	Primary Care	SNOMED	295046003	Ulcerative proctocolitis (disorder)
Immune Mediated Inflammatory Disease	Primary Care	SNOMED	30304000	Allergic colitis (disorder)
Immune Mediated Inflammatory Disease	Primary Care	SNOMED	30719001	Dietetic enteritis (disorder)
Immune Mediated Inflammatory Disease	Primary Care	SNOMED	307418008	Non-infective enteritis and colitis (disorder)
Immune Mediated Inflammatory Disease	Primary Care	SNOMED	307891000000103	Chronic large plaque psoriasis (disorder)
Immune Mediated Inflammatory Disease	Primary Care	SNOMED	307911000000100	Psoriasis vulgaris (disorder)
Immune Mediated Inflammatory Disease	Primary Care	SNOMED	308143008	Seropositive erosive rheumatoid arthritis (disorder)
Immune Mediated Inflammatory Disease	Primary Care	SNOMED	318841000119100	Seropositive rheumatoid arthritis of joint of left ankle (disorder)
Immune Mediated Inflammatory Disease	Primary Care	SNOMED	318851000119103	Seropositive rheumatoid arthritis of joint of left elbow (disorder)
Immune Mediated Inflammatory Disease	Primary Care	SNOMED	318861000119101	Seropositive rheumatoid arthritis of left hand (disorder)
Immune Mediated Inflammatory Disease	Primary Care	SNOMED	318891000119108	Seropositive rheumatoid arthritis of joint of left shoulder region (disorder)
Immune Mediated Inflammatory Disease	Primary Care	SNOMED	318901000119107	Seropositive rheumatoid arthritis of joint of left wrist region (disorder)
Immune Mediated Inflammatory Disease	Primary Care	SNOMED	318911000119105	Seropositive rheumatoid arthritis of joint of right ankle (disorder)
Immune Mediated Inflammatory Disease	Primary Care	SNOMED	318921000119103	Seropositive rheumatoid arthritis of joint of right elbow (disorder)
Immune Mediated Inflammatory Disease	Primary Care	SNOMED	318931000119100	Seropositive rheumatoid arthritis of right hand (disorder)
Immune Mediated Inflammatory Disease	Primary Care	SNOMED	318961000119108	Seropositive rheumatoid arthritis of joint of right shoulder region (disorder)
Immune Mediated Inflammatory Disease	Primary Care	SNOMED	318971000119102	Seropositive rheumatoid arthritis of joint of right wrist region (disorder)
Immune Mediated Inflammatory Disease	Primary Care	SNOMED	319011000119103	Seronegative rheumatoid arthritis of joint of left ankle (disorder)
Immune Mediated Inflammatory Disease	Primary Care	SNOMED	319041000119104	Seronegative rheumatoid arthritis of joint of left hip (disorder)
Immune Mediated Inflammatory Disease	Primary Care	SNOMED	319051000119102	Seronegative rheumatoid arthritis of left knee joint (disorder)
Immune Mediated Inflammatory Disease	Primary Care	SNOMED	319061000119100	Seronegative rheumatoid arthritis of joint of left shoulder region (disorder)
Immune Mediated Inflammatory Disease	Primary Care	SNOMED	319071000119106	Seronegative rheumatoid arthritis of joint of left wrist region (disorder)
Immune Mediated Inflammatory Disease	Primary Care	SNOMED	319081000119109	Seronegative rheumatoid arthritis of multiple joints (disorder)
Immune Mediated Inflammatory Disease	Primary Care	SNOMED	319091000119107	Seronegative rheumatoid arthritis of joint of right ankle (disorder)
Immune Mediated Inflammatory Disease	Primary Care	SNOMED	319121000119106	Seronegative rheumatoid arthritis of joint of right hip (disorder)
Immune Mediated Inflammatory Disease	Primary Care	SNOMED	319131000119109	Seronegative rheumatoid arthritis of right knee joint (disorder)
Immune Mediated Inflammatory Disease	Primary Care	SNOMED	319141000119100	Seronegative rheumatoid arthritis of joint of right shoulder region (disorder)
Immune Mediated Inflammatory Disease	Primary Care	SNOMED	319151000119103	Seronegative rheumatoid arthritis of joint of right wrist region (disorder)
Immune Mediated Inflammatory Disease	Primary Care	SNOMED	319841000119107	Rheumatoid lung disease with rheumatoid arthritis (disorder)
Immune Mediated Inflammatory Disease	Primary Care	SNOMED	319861000119106	Rheumatoid nodule of subcutaneous tissue of left elbow (disorder)
Immune Mediated Inflammatory Disease	Primary Care	SNOMED	319871000119100	Rheumatoid nodule of subcutaneous tissue of left hand (disorder)
Immune Mediated Inflammatory Disease	Primary Care	SNOMED	319941000119103	Rheumatoid nodule of subcutaneous tissue of right elbow (disorder)
Immune Mediated Inflammatory Disease	Primary Care	SNOMED	319951000119101	Rheumatoid nodule of subcutaneous tissue of right hand (disorder)
Immune Mediated Inflammatory Disease	Primary Care	SNOMED	32295003	Allergic ileitis (disorder)
Immune Mediated Inflammatory Disease	Primary Care	SNOMED	32527003	Staphylococcal enterocolitis (disorder)
Immune Mediated Inflammatory Disease	Primary Care	SNOMED	33339001	Psoriasis with arthropathy (disorder)
Immune Mediated Inflammatory Disease	Primary Care	SNOMED	33687004	Dietetic gastroenteritis (disorder)
Immune Mediated Inflammatory Disease	Primary Care	SNOMED	33719002	Subcutaneous rheumatoid nodule (disorder)
Immune Mediated Inflammatory Disease	Primary Care	SNOMED	34000006	Crohn's disease (disorder)
Immune Mediated Inflammatory Disease	Primary Care	SNOMED	3533007	Pustular bacterid (disorder)
Immune Mediated Inflammatory Disease	Primary Care	SNOMED	359656003	Idiopathic diffuse ulcerative nongranulomatous enteritis (disorder)
Immune Mediated Inflammatory Disease	Primary Care	SNOMED	359664009	Idiopathic chronic inflammatory bowel disease (disorder)
Immune Mediated Inflammatory Disease	Primary Care	SNOMED	359804008	Eosinophilic gastroenteritis (disorder)
Immune Mediated Inflammatory Disease	Primary Care	SNOMED	37042000	Guttate psoriasis (disorder)
Immune Mediated Inflammatory Disease	Primary Care	SNOMED	3755001	Pityriasis rubra pilaris (disorder)
Immune Mediated Inflammatory Disease	Primary Care	SNOMED	38106008	Crohn's disease of ileum (disorder)
Immune Mediated Inflammatory Disease	Primary Care	SNOMED	3815005	Crohn's disease of rectum (disorder)
Immune Mediated Inflammatory Disease	Primary Care	SNOMED	38360005	Generalized pustular psoriasis of von Zumbush (disorder)
Immune Mediated Inflammatory Disease	Primary Care	SNOMED	38877003	Rheumatoid arthritis with aortitis (disorder)
Immune Mediated Inflammatory Disease	Primary Care	SNOMED	396227001	Acquired palmoplantar keratoderma (disorder)
Immune Mediated Inflammatory Disease	Primary Care	SNOMED	397172008	Gastrointestinal Crohn's disease (disorder)
Immune Mediated Inflammatory Disease	Primary Care	SNOMED	397173003	Crohn's disease of intestine (disorder)
Immune Mediated Inflammatory Disease	Primary Care	SNOMED	397696004	Antibiotic enterocolitis (disorder)
Immune Mediated Inflammatory Disease	Primary Care	SNOMED	397729009	Perinatal necrotizing enterocolitis (disorder)
Immune Mediated Inflammatory Disease	Primary Care	SNOMED	398640008	Rheumatoid pneumoconiosis (disorder)
Immune Mediated Inflammatory Disease	Primary Care	SNOMED	398726004	Rheumatoid lung disease (disorder)
Immune Mediated Inflammatory Disease	Primary Care	SNOMED	398838000	Senile hyperkeratosis (disorder)
Immune Mediated Inflammatory Disease	Primary Care	SNOMED	399885000	Acquired palmoplantar keratosis (disorder)
Immune Mediated Inflammatory Disease	Primary Care	SNOMED	399901005	Acquired plantar keratoderma (disorder)
Immune Mediated Inflammatory Disease	Primary Care	SNOMED	399923009	Rheumatoid arthritis with arteritis (disorder)
Immune Mediated Inflammatory Disease	Primary Care	SNOMED	399937000	Acquired disorder of keratinization (disorder)
Immune Mediated Inflammatory Disease	Primary Care	SNOMED	400054000	Rheumatoid arthritis with vasculitis (disorder)
Immune Mediated Inflammatory Disease	Primary Care	SNOMED	400115004	Focal acral hyperkeratosis (disorder)
Immune Mediated Inflammatory Disease	Primary Care	SNOMED	400166009	Acquired keratoderma (disorder)
Immune Mediated Inflammatory Disease	Primary Care	SNOMED	400651000000102	[X]Non-infective enteritis and colitis (disorder)
Immune Mediated Inflammatory Disease	Primary Care	SNOMED	402307000	Chronic large plaque psoriasis (disorder)
Immune Mediated Inflammatory Disease	Primary Care	SNOMED	402308005	Chronic small plaque psoriasis (disorder)
Immune Mediated Inflammatory Disease	Primary Care	SNOMED	402309002	Chronic guttate pattern psoriasis (disorder)
Immune Mediated Inflammatory Disease	Primary Care	SNOMED	402310007	Chronic stable plaque psoriasis (disorder)
Immune Mediated Inflammatory Disease	Primary Care	SNOMED	402311006	Actively extending plaque psoriasis (disorder)
Immune Mediated Inflammatory Disease	Primary Care	SNOMED	402312004	Acute guttate psoriasis (disorder)
Immune Mediated Inflammatory Disease	Primary Care	SNOMED	402313009	Guttate flare of psoriasis with preexisting plaques (disorder)
Immune Mediated Inflammatory Disease	Primary Care	SNOMED	402314003	Psoriasis of vulva (disorder)
Immune Mediated Inflammatory Disease	Primary Care	SNOMED	402315002	Psoriasis of penis (disorder)
Immune Mediated Inflammatory Disease	Primary Care	SNOMED	402316001	Psoriasis of perianal skin (disorder)
Immune Mediated Inflammatory Disease	Primary Care	SNOMED	402317005	Generalized psoriasis (disorder)
Immune Mediated Inflammatory Disease	Primary Care	SNOMED	402318000	Photoaggravated psoriasis (disorder)
Immune Mediated Inflammatory Disease	Primary Care	SNOMED	402319008	Psoriasis of scalp margin (disorder)
Immune Mediated Inflammatory Disease	Primary Care	SNOMED	402320002	Psoriasis of face (disorder)
Immune Mediated Inflammatory Disease	Primary Care	SNOMED	402321003	Non-pustular psoriasis of hands (disorder)
Immune Mediated Inflammatory Disease	Primary Care	SNOMED	402322005	Hypertrophic palmar psoriasis (disorder)
Immune Mediated Inflammatory Disease	Primary Care	SNOMED	402323000	Hypertrophic palmoplantar psoriasis (disorder)
Immune Mediated Inflammatory Disease	Primary Care	SNOMED	402324006	Non-pustular psoriasis of hands and feet (disorder)
Immune Mediated Inflammatory Disease	Primary Care	SNOMED	402325007	Drug-exacerbated psoriasis (disorder)
Immune Mediated Inflammatory Disease	Primary Care	SNOMED	402326008	Acute generalized pustular psoriasis de novo (disorder)
Immune Mediated Inflammatory Disease	Primary Care	SNOMED	402327004	Acute generalized pustular flare of preexisting plaque psoriasis (disorder)
Immune Mediated Inflammatory Disease	Primary Care	SNOMED	402328009	Childhood pustular psoriasis (disorder)
Immune Mediated Inflammatory Disease	Primary Care	SNOMED	402329001	Early onset psoriasis type 1 (disorder)
Immune Mediated Inflammatory Disease	Primary Care	SNOMED	402330006	Onset of psoriasis in infancy (<1 year) (disorder)
Immune Mediated Inflammatory Disease	Primary Care	SNOMED	402331005	Onset of psoriasis in childhood (1-10 years) (disorder)
Immune Mediated Inflammatory Disease	Primary Care	SNOMED	402332003	Onset of psoriasis in adolescence (10-20 years) (disorder)
Immune Mediated Inflammatory Disease	Primary Care	SNOMED	402333008	Onset of psoriasis in early adulthood (20-40 years) (disorder)
Immune Mediated Inflammatory Disease	Primary Care	SNOMED	402334002	Late onset psoriasis type 2 (disorder)
Immune Mediated Inflammatory Disease	Primary Care	SNOMED	402335001	Familial psoriasis (disorder)
Immune Mediated Inflammatory Disease	Primary Care	SNOMED	402336000	Familial psoriasis with affected first degree relative (disorder)
Immune Mediated Inflammatory Disease	Primary Care	SNOMED	402337009	Familial psoriasis without affected first degree relative (disorder)
Immune Mediated Inflammatory Disease	Primary Care	SNOMED	402340009	Nail dystrophy due to pityriasis rubra pilaris (disorder)
Immune Mediated Inflammatory Disease	Primary Care	SNOMED	402426007	Rheumatoid nodulosis (disorder)
Immune Mediated Inflammatory Disease	Primary Care	SNOMED	402427003	Accelerated rheumatoid nodulosis (disorder)
Immune Mediated Inflammatory Disease	Primary Care	SNOMED	402428008	Accelerated rheumatoid nodulosis caused by methotrexate (disorder)
Immune Mediated Inflammatory Disease	Primary Care	SNOMED	402429000	Rheumatoid linear subcutaneous bands (disorder)
Immune Mediated Inflammatory Disease	Primary Care	SNOMED	402431009	Cutaneous atrophy due to rheumatoid arthritis (disorder)
Immune Mediated Inflammatory Disease	Primary Care	SNOMED	402432002	Rheumatoid arthritis with neutrophilic dermatitis (disorder)
Immune Mediated Inflammatory Disease	Primary Care	SNOMED	402433007	Rheumatoid arthritis with nailfold/finger-pulp infarcts (disorder)
Immune Mediated Inflammatory Disease	Primary Care	SNOMED	402434001	Cutaneous complication of rheumatoid disease (disorder)
Immune Mediated Inflammatory Disease	Primary Care	SNOMED	402825002	Retro-auricular cysts (hidradenitis) (disorder)
Immune Mediated Inflammatory Disease	Primary Care	SNOMED	402826001	Axillary hidradenitis suppurativa (disorder)
Immune Mediated Inflammatory Disease	Primary Care	SNOMED	402827005	Anogenital hidradenitis suppurativa (disorder)
Immune Mediated Inflammatory Disease	Primary Care	SNOMED	402828000	Vulval hidradenitis suppurativa (disorder)
Immune Mediated Inflammatory Disease	Primary Care	SNOMED	403564004	Lichen sclerosus of penis, childhood form (disorder)
Immune Mediated Inflammatory Disease	Primary Care	SNOMED	403640008	Neutrophilic eccrine hidradenitis caused by cytotoxic therapy (disorder)
Immune Mediated Inflammatory Disease	Primary Care	SNOMED	403715005	Psoralen and long-wave ultraviolet radiation keratosis (disorder)
Immune Mediated Inflammatory Disease	Primary Care	SNOMED	403741004	Arsenical keratosis (disorder)
Immune Mediated Inflammatory Disease	Primary Care	SNOMED	404175004	Follicular occlusion triad - hidradenitis, acne conglobata, dissecting cellulitis of scalp (disorder)
Immune Mediated Inflammatory Disease	Primary Care	SNOMED	404176003	Follicular occlusion tetrad - hidradenitis, acne conglobata, dissecting cellulitis, pilonidal sinus (disorder)
Immune Mediated Inflammatory Disease	Primary Care	SNOMED	408751000000108	[X]Other seropositive rheumatoid arthritis (disorder)
Immune Mediated Inflammatory Disease	Primary Care	SNOMED	409421000000100	[X]Other forms of systemic lupus erythematosus (disorder)
Immune Mediated Inflammatory Disease	Primary Care	SNOMED	410482007	Iritis in psoriatic arthritis (disorder)
Immune Mediated Inflammatory Disease	Primary Care	SNOMED	410483002	Iritis with inflammatory bowel disease (disorder)
Immune Mediated Inflammatory Disease	Primary Care	SNOMED	410484008	Iritis with ulcerative colitis (disorder)
Immune Mediated Inflammatory Disease	Primary Care	SNOMED	410795001	Juvenile rheumatoid arthritis (disorder)
Immune Mediated Inflammatory Disease	Primary Care	SNOMED	410796000	Juvenile seropositive polyarthritis (disorder)
Immune Mediated Inflammatory Disease	Primary Care	SNOMED	410797009	Juvenile seronegative polyarthritis (disorder)
Immune Mediated Inflammatory Disease	Primary Care	SNOMED	412691000000107	[X]Other ulcerative colitis (disorder)
Immune Mediated Inflammatory Disease	Primary Care	SNOMED	413821000000103	[X]Other psoriasis (disorder)
Immune Mediated Inflammatory Disease	Primary Care	SNOMED	414153008	Exacerbation of Crohn's disease of large intestine (disorder)
Immune Mediated Inflammatory Disease	Primary Care	SNOMED	414154002	Exacerbation of Crohn's disease of small intestine (disorder)
Immune Mediated Inflammatory Disease	Primary Care	SNOMED	414155001	Exacerbation of non-infective colitis (disorder)
Immune Mediated Inflammatory Disease	Primary Care	SNOMED	414156000	Exacerbation of ulcerative colitis (disorder)
Immune Mediated Inflammatory Disease	Primary Care	SNOMED	414555007	Keratoderma blennorrhagicum (disorder)
Immune Mediated Inflammatory Disease	Primary Care	SNOMED	414821000000101	[X]Seropositive rheumatoid arthritis, unspecified (disorder)
Immune Mediated Inflammatory Disease	Primary Care	SNOMED	421983003	Noninfectious gastroenteritis associated with acquired immunodeficiency syndrome (disorder)
Immune Mediated Inflammatory Disease	Primary Care	SNOMED	425091000000101	[X]Rheumatoid arthritis with involvement of other organs or systems (disorder)
Immune Mediated Inflammatory Disease	Primary Care	SNOMED	425481000000106	[X]Other specified rheumatoid arthritis (disorder)
Immune Mediated Inflammatory Disease	Primary Care	SNOMED	426549001	Crohn's disease in remission (disorder)
Immune Mediated Inflammatory Disease	Primary Care	SNOMED	427770001	Rheumatoid arthritis of temporomandibular joint (disorder)
Immune Mediated Inflammatory Disease	Primary Care	SNOMED	429192004	Rheumatoid arthritis of foot (disorder)
Immune Mediated Inflammatory Disease	Primary Care	SNOMED	429712009	Bath ankylosing spondylitis disease activity index (assessment scale)
Immune Mediated Inflammatory Disease	Primary Care	SNOMED	431621000000107	[X]Other psoriatic arthropathies (disorder)
Immune Mediated Inflammatory Disease	Primary Care	SNOMED	43752006	Inflammation of small intestine and colon (disorder)
Immune Mediated Inflammatory Disease	Primary Care	SNOMED	441562009	Bath ankylosing spondylitis disease activity index score (observable entity)
Immune Mediated Inflammatory Disease	Primary Care	SNOMED	441680005	Bath ankylosing spondylitis functional index score (observable entity)
Immune Mediated Inflammatory Disease	Primary Care	SNOMED	441930001	Bath ankylosing spondylitis metrology index score (observable entity)
Immune Mediated Inflammatory Disease	Primary Care	SNOMED	441971007	Chronic left-sided ulcerative colitis (disorder)
Immune Mediated Inflammatory Disease	Primary Care	SNOMED	442159003	Chronic ulcerative pancolitis (disorder)
Immune Mediated Inflammatory Disease	Primary Care	SNOMED	444546002	Chronic ulcerative colitis (disorder)
Immune Mediated Inflammatory Disease	Primary Care	SNOMED	444548001	Ulcerative pancolitis (disorder)
Immune Mediated Inflammatory Disease	Primary Care	SNOMED	445243001	Left sided ulcerative colitis (disorder)
Immune Mediated Inflammatory Disease	Primary Care	SNOMED	445479007	Polyarticular juvenile rheumatoid arthritis (disorder)
Immune Mediated Inflammatory Disease	Primary Care	SNOMED	4.53721e+17	Acute ulcerative rectosigmoiditis (disorder)
Immune Mediated Inflammatory Disease	Primary Care	SNOMED	455601000000104	[X]Other Crohn's disease (disorder)
Immune Mediated Inflammatory Disease	Primary Care	SNOMED	463161000000104	[X]Other parapsoriasis (disorder)
Immune Mediated Inflammatory Disease	Primary Care	SNOMED	471921000000100	[X]Other local lupus erythematosus (disorder)
Immune Mediated Inflammatory Disease	Primary Care	SNOMED	471971000000101	[X]Seropositive rheumatoid arthritis, unspecified
Immune Mediated Inflammatory Disease	Primary Care	SNOMED	491331000000106	Indeterminate colitis
Immune Mediated Inflammatory Disease	Primary Care	SNOMED	49464009	Dietetic sigmoiditis (disorder)
Immune Mediated Inflammatory Disease	Primary Care	SNOMED	50440006	Crohn's disease of colon (disorder)
Immune Mediated Inflammatory Disease	Primary Care	SNOMED	509441000000101	Poikiloderma vasculare atrophicans (disorder)
Immune Mediated Inflammatory Disease	Primary Care	SNOMED	51338006	Eosinophilic gastroenteropathy with food sensitivity (disorder)
Immune Mediated Inflammatory Disease	Primary Care	SNOMED	52231000	Chronic ulcerative proctitis (disorder)
Immune Mediated Inflammatory Disease	Primary Care	SNOMED	52506002	Chronic ulcerative rectosigmoiditis (disorder)
Immune Mediated Inflammatory Disease	Primary Care	SNOMED	52661003	Extra-articular rheumatoid process (disorder)
Immune Mediated Inflammatory Disease	Primary Care	SNOMED	52665007	Reiter's disease of the skin (disorder)
Immune Mediated Inflammatory Disease	Primary Care	SNOMED	53372009	Noninfectious sigmoiditis (disorder)
Immune Mediated Inflammatory Disease	Primary Care	SNOMED	53954009	Eosinophilic gastroenteropathy with predominant subserosal disease (disorder)
Immune Mediated Inflammatory Disease	Primary Care	SNOMED	54072008	Nonbacterial verrucal endocardiosis (disorder)
Immune Mediated Inflammatory Disease	Primary Care	SNOMED	54867000	Rheumatoid arthritis with fibrosing alveolitis (disorder)
Immune Mediated Inflammatory Disease	Primary Care	SNOMED	56253000	Parapsoriasis en plaques (disorder)
Immune Mediated Inflammatory Disease	Primary Care	SNOMED	56287005	Crohn's disease of duodenum (disorder)
Immune Mediated Inflammatory Disease	Primary Care	SNOMED	56689002	Crohn's disease of small intestine (disorder)
Immune Mediated Inflammatory Disease	Primary Care	SNOMED	57160007	Felty's syndrome (disorder)
Immune Mediated Inflammatory Disease	Primary Care	SNOMED	59165007	Rheumatoid arthritis with scleritis (disorder)
Immune Mediated Inflammatory Disease	Primary Care	SNOMED	59393003	Hidradenitis suppurativa (disorder)
Immune Mediated Inflammatory Disease	Primary Care	SNOMED	603341000000102	Acquired keratoderma NOS (disorder)
Immune Mediated Inflammatory Disease	Primary Care	SNOMED	609161000000100	Allergic gastroenteritis NOS (disorder)
Immune Mediated Inflammatory Disease	Primary Care	SNOMED	61424003	Crohn's disease of pylorus (disorder)
Immune Mediated Inflammatory Disease	Primary Care	SNOMED	624791000000102	Crohn's disease of the large bowel NOS (disorder)
Immune Mediated Inflammatory Disease	Primary Care	SNOMED	632681000000100	Crohn's disease of the ileum unspecified (disorder)
Immune Mediated Inflammatory Disease	Primary Care	SNOMED	632691000000103	Crohn's disease of the ileum NOS (disorder)
Immune Mediated Inflammatory Disease	Primary Care	SNOMED	63924002	Eosinophilic gastroenteropathy with predominant mucosal disease (disorder)
Immune Mediated Inflammatory Disease	Primary Care	SNOMED	64766004	Ulcerative colitis (disorder)
Immune Mediated Inflammatory Disease	Primary Care	SNOMED	65539006	Impetigo herpetiformis (disorder)
Immune Mediated Inflammatory Disease	Primary Care	SNOMED	656671000000102	Juvenile rheumatoid arthritis NOS (disorder)
Immune Mediated Inflammatory Disease	Primary Care	SNOMED	67081008	Large plaque parapsoriasis (disorder)
Immune Mediated Inflammatory Disease	Primary Care	SNOMED	67375008	Eosinophilic gastroenteropathy with predominant muscle layer disease (disorder)
Immune Mediated Inflammatory Disease	Primary Care	SNOMED	674711000000105	Other psoriasis and similar disorders (disorder)
Immune Mediated Inflammatory Disease	Primary Care	SNOMED	674721000000104	Psoriasis and similar disorders NOS (disorder)
Immune Mediated Inflammatory Disease	Primary Care	SNOMED	697969008	Ulcerative colitis in remission (disorder)
Immune Mediated Inflammatory Disease	Primary Care	SNOMED	69896004	Rheumatoid arthritis (disorder)
Immune Mediated Inflammatory Disease	Primary Care	SNOMED	702617007	Acute generalized exanthematous pustulosis (disorder)
Immune Mediated Inflammatory Disease	Primary Care	SNOMED	70622003	Crohn's disease of pyloric antrum (disorder)
Immune Mediated Inflammatory Disease	Primary Care	SNOMED	707301001	Lupus erythematosus of oral mucous membrane (disorder)
Immune Mediated Inflammatory Disease	Primary Care	SNOMED	70882003	Staphylococcal enteritis of chinchillas (disorder)
Immune Mediated Inflammatory Disease	Primary Care	SNOMED	71207007	Noninfectious enteritis (disorder)
Immune Mediated Inflammatory Disease	Primary Care	SNOMED	713777005	Non-radiographic axial spondyloarthritis (disorder)
Immune Mediated Inflammatory Disease	Primary Care	SNOMED	716063008	Adult necrotizing enterocolitis (disorder)
Immune Mediated Inflammatory Disease	Primary Care	SNOMED	71833008	Crohn's disease of small AND large intestines (disorder)
Immune Mediated Inflammatory Disease	Primary Care	SNOMED	719810000	X-linked intellectual disability with seizure and psoriasis syndrome (disorder)
Immune Mediated Inflammatory Disease	Primary Care	SNOMED	720820000	Cutaneous photosensitivity and lethal colitis syndrome (disorder)
Immune Mediated Inflammatory Disease	Primary Care	SNOMED	72129000	Acquired acanthosis nigricans (disorder)
Immune Mediated Inflammatory Disease	Primary Care	SNOMED	721538000	Psoriasis of anogenital region (disorder)
Immune Mediated Inflammatory Disease	Primary Care	SNOMED	721686000	Inflammatory polyps co-occurrent and due to inflammatory bowel disease (disorder)
Immune Mediated Inflammatory Disease	Primary Care	SNOMED	721702009	Crohn disease of anal canal (disorder)
Immune Mediated Inflammatory Disease	Primary Care	SNOMED	722850002	Crohn's disease of gastrointestinal anastomosis (disorder)
Immune Mediated Inflammatory Disease	Primary Care	SNOMED	723544007	Trichodysplasia spinulosa caused by Polyomavirus (disorder)
Immune Mediated Inflammatory Disease	Primary Care	SNOMED	72547003	Dietetic colitis (disorder)
Immune Mediated Inflammatory Disease	Primary Care	SNOMED	72681001	Allergic jejunitis (disorder)
Immune Mediated Inflammatory Disease	Primary Care	SNOMED	733157003	Crohn disease of appendix (disorder)
Immune Mediated Inflammatory Disease	Primary Care	SNOMED	735459007	Gastrointestinal hypersensitivity caused by food (disorder)
Immune Mediated Inflammatory Disease	Primary Care	SNOMED	735599007	Rheumatoid arthritis with erosion of joint (disorder)
Immune Mediated Inflammatory Disease	Primary Care	SNOMED	735600005	Rheumatoid arthritis without erosion (disorder)
Immune Mediated Inflammatory Disease	Primary Care	SNOMED	735731005	Chronic non-infectious enteritis of uncertain etiology (disorder)
Immune Mediated Inflammatory Disease	Primary Care	SNOMED	737193000	Allergic enteritis of small intestine (disorder)
Immune Mediated Inflammatory Disease	Primary Care	SNOMED	737194006	Dietetic enteritis of small intestine (disorder)
Immune Mediated Inflammatory Disease	Primary Care	SNOMED	737195007	Crohn disease of upper gastrointestinal tract (disorder)
Immune Mediated Inflammatory Disease	Primary Care	SNOMED	737315000	Allergic enterocolitis caused by food protein (disorder)
Immune Mediated Inflammatory Disease	Primary Care	SNOMED	74391003	Pauciarticular juvenile rheumatoid arthritis (disorder)
Immune Mediated Inflammatory Disease	Primary Care	SNOMED	75822003	Acute polyarticular juvenile rheumatoid arthritis (disorder)
Immune Mediated Inflammatory Disease	Primary Care	SNOMED	758321000000100	Cerebral lupus
Immune Mediated Inflammatory Disease	Primary Care	SNOMED	7607008	Rheumatoid arthritis with pericarditis (disorder)
Immune Mediated Inflammatory Disease	Primary Care	SNOMED	7620006	Crohn's disease of large bowel (disorder)
Immune Mediated Inflammatory Disease	Primary Care	SNOMED	764963007	Focal palmoplantar and gingival keratoderma (disorder)
Immune Mediated Inflammatory Disease	Primary Care	SNOMED	77522006	Rheumatoid arthritis with episcleritis (disorder)
Immune Mediated Inflammatory Disease	Primary Care	SNOMED	77753005	Lupus disease of the lung (disorder)
Immune Mediated Inflammatory Disease	Primary Care	SNOMED	778321000000102	Asteatotic eczema
Immune Mediated Inflammatory Disease	Primary Care	SNOMED	781206002	Rheumatoid arthritis of joint of spine (disorder)
Immune Mediated Inflammatory Disease	Primary Care	SNOMED	78324009	Mild chronic ulcerative colitis (disorder)
Immune Mediated Inflammatory Disease	Primary Care	SNOMED	784327005	Pustular psoriasis of sole of foot (disorder)
Immune Mediated Inflammatory Disease	Primary Care	SNOMED	784328000	Pustular psoriasis of palm of hand (disorder)
Immune Mediated Inflammatory Disease	Primary Care	SNOMED	784339002	Deficiency of interleukin 36 receptor antagonist (disorder)
Immune Mediated Inflammatory Disease	Primary Care	SNOMED	785724007	Pyoderma gangrenosum, acne, suppurative hidradenitis syndrome (disorder)
Immune Mediated Inflammatory Disease	Primary Care	SNOMED	786077003	Ankylosing spondylitis co-occurrent with anterior uveitis (disorder)
Immune Mediated Inflammatory Disease	Primary Care	SNOMED	78712000	Moderate chronic ulcerative colitis (disorder)
Immune Mediated Inflammatory Disease	Primary Care	SNOMED	788718000	Iritis co-occurrent with inflammatory bowel disease (disorder)
Immune Mediated Inflammatory Disease	Primary Care	SNOMED	788986004	Necrotizing enterocolitis of newborn stage 1A Bell's classification (disorder)
Immune Mediated Inflammatory Disease	Primary Care	SNOMED	788987008	Necrotizing enterocolitis of newborn stage 1B Bell's classification (disorder)
Immune Mediated Inflammatory Disease	Primary Care	SNOMED	788988003	Necrotizing enterocolitis of newborn stage 2A Bell's classification (disorder)
Immune Mediated Inflammatory Disease	Primary Care	SNOMED	788989006	Necrotizing enterocolitis of newborn stage 2B Bell's classification (disorder)
Immune Mediated Inflammatory Disease	Primary Care	SNOMED	788990002	Necrotizing enterocolitis of newborn stage 3A Bell's classification (disorder)
Immune Mediated Inflammatory Disease	Primary Care	SNOMED	788991003	Necrotizing enterocolitis of newborn Stage 3B Bell's classification (disorder)
Immune Mediated Inflammatory Disease	Primary Care	SNOMED	793751000000105	Neonatal necrotising enterocolitis (disorder)
Immune Mediated Inflammatory Disease	Primary Care	SNOMED	793781000000104	Perinatal necrotising enterocolitis (disorder)
Immune Mediated Inflammatory Disease	Primary Care	SNOMED	803971000000103	Impetigo herpetiformis (disorder)
Immune Mediated Inflammatory Disease	Primary Care	SNOMED	803991000000104	Pustular psoriasis (disorder)
Immune Mediated Inflammatory Disease	Primary Care	SNOMED	81271001	Localized pustular psoriasis (disorder)
Immune Mediated Inflammatory Disease	Primary Care	SNOMED	8161000119106	Arthritis co-occurrent and due to Crohn's disease (disorder)
Immune Mediated Inflammatory Disease	Primary Care	SNOMED	822251000000103	Ulcerative pancolitis (disorder)
Immune Mediated Inflammatory Disease	Primary Care	SNOMED	823401000000107	Left sided ulcerative colitis (disorder)
Immune Mediated Inflammatory Disease	Primary Care	SNOMED	82939003	Chronic rheumatoid nodular fibrosis (disorder)
Immune Mediated Inflammatory Disease	Primary Care	SNOMED	834601000000106	Ulcerative pancolitis
Immune Mediated Inflammatory Disease	Primary Care	SNOMED	834721000000108	Left sided ulcerative colitis
Immune Mediated Inflammatory Disease	Primary Care	SNOMED	83839005	Acrodermatitis continua of Hallopeau (disorder)
Immune Mediated Inflammatory Disease	Primary Care	SNOMED	838436001	Chest deformity due to ankylosing spondylitis (disorder)
Immune Mediated Inflammatory Disease	Primary Care	SNOMED	847261000000104	Rheumatoid arthritis annual review (regime/therapy)
Immune Mediated Inflammatory Disease	Primary Care	SNOMED	85207007	Bacterid (disorder)
Immune Mediated Inflammatory Disease	Primary Care	SNOMED	855741000000103	Palmoplantar pustular psoriasis
Immune Mediated Inflammatory Disease	Primary Care	SNOMED	856181000000101	Rheumatoid arthritis annual review
Immune Mediated Inflammatory Disease	Primary Care	SNOMED	86219005	Uveitis-rheumatoid arthritis syndrome (disorder)
Immune Mediated Inflammatory Disease	Primary Care	SNOMED	8691004	Acquired ichthyosis (disorder)
Immune Mediated Inflammatory Disease	Primary Care	SNOMED	870349001	Noninfectious enteritis due to immunoglobulin A vasculitis (disorder)
Immune Mediated Inflammatory Disease	Primary Care	SNOMED	870351002	Non-infective enteritis due to graft-versus-host disease (disorder)
Immune Mediated Inflammatory Disease	Primary Care	SNOMED	882321000000105	Rheumatoid arthritis monitoring invitation (procedure)
Immune Mediated Inflammatory Disease	Primary Care	SNOMED	88233000	Parapsoriasis (disorder)
Immune Mediated Inflammatory Disease	Primary Care	SNOMED	882331000000107	Rheumatoid arthritis monitoring invitation
Immune Mediated Inflammatory Disease	Primary Care	SNOMED	882401000000106	Rheumatoid arthritis monitoring invitation first letter (procedure)
Immune Mediated Inflammatory Disease	Primary Care	SNOMED	882411000000108	Rheumatoid arthritis monitoring invitation first letter
Immune Mediated Inflammatory Disease	Primary Care	SNOMED	882421000000102	Rheumatoid arthritis monitoring invitation second letter (procedure)
Immune Mediated Inflammatory Disease	Primary Care	SNOMED	882431000000100	Rheumatoid arthritis monitoring invitation second letter
Immune Mediated Inflammatory Disease	Primary Care	SNOMED	882441000000109	Rheumatoid arthritis monitoring invitation third letter (procedure)
Immune Mediated Inflammatory Disease	Primary Care	SNOMED	882451000000107	Rheumatoid arthritis monitoring invitation third lettter
Immune Mediated Inflammatory Disease	Primary Care	SNOMED	882461000000105	Rheumatoid arthritis monitoring verbal invitation (procedure)
Immune Mediated Inflammatory Disease	Primary Care	SNOMED	882471000000103	Rheumatoid arthritis monitoring verbal invitation
Immune Mediated Inflammatory Disease	Primary Care	SNOMED	882481000000101	Rheumatoid arthritis monitoring telephone invitation (procedure)
Immune Mediated Inflammatory Disease	Primary Care	SNOMED	882491000000104	Rheumatoid monitoring telephone invitation
Immune Mediated Inflammatory Disease	Primary Care	SNOMED	89030000	Eosinophilic gastroenteropathy with collagen vascular disease (disorder)
Immune Mediated Inflammatory Disease	Primary Care	SNOMED	891191000000103	Flexural psoriasis
Immune Mediated Inflammatory Disease	Primary Care	SNOMED	9014002	Psoriasis (disorder)
Immune Mediated Inflammatory Disease	Primary Care	SNOMED	91390005	Crohn's disease of jejunum (disorder)
Immune Mediated Inflammatory Disease	Primary Care	SNOMED	939131000000104	History of Clostridium difficile infection (situation)
Immune Mediated Inflammatory Disease	Primary Care	SNOMED	939141000000108	History of clostridium difficile
Immune Mediated Inflammatory Disease	Primary Care	SNOMED	95334005	Senile ichthyosis (disorder)
Immune Mediated Inflammatory Disease	Primary Care	SNOMED	9631008	Ankylosing spondylitis (disorder)
Immune Mediated Inflammatory Disease	Primary Care	SNOMED	9.66012e+17	Acute ulcerative pancolitis (disorder)
Immune Mediated Inflammatory Disease	Primary Care	SNOMED	9.69689e+17	Acute left-sided ulcerative colitis (disorder)
Immune Mediated Inflammatory Disease	Primary Care	SNOMED	9859006	Acanthosis nigricans due to type 2 diabetes mellitus (disorder)
Immune Mediated Inflammatory Disease	Secondary Care	ICD10	A090	Other and unspecified gastroenteritis and colitis of infectious origin
Immune Mediated Inflammatory Disease	Secondary Care	ICD11	A099	Gastroenteritis and colitis of unspecified origin
Immune Mediated Inflammatory Disease	Secondary Care	ICD12	A548	Other gonococcal infections
Immune Mediated Inflammatory Disease	Secondary Care	ICD13	B232	HIV disease resulting in haematological and immunological abnormalities, not elsewhere classified
Immune Mediated Inflammatory Disease	Secondary Care	ICD14	B238	HIV disease resulting in other specified conditions
Immune Mediated Inflammatory Disease	Secondary Care	ICD15	B978	Other viral agents as the cause of diseases classified to other chapters
Immune Mediated Inflammatory Disease	Secondary Care	ICD16	D690	Allergic purpura
Immune Mediated Inflammatory Disease	Secondary Care	ICD17	G636	Polyneuropathy in other musculoskeletal disorders
Immune Mediated Inflammatory Disease	Secondary Care	ICD18	G737	Myopathy in other diseases classified elsewhere
Immune Mediated Inflammatory Disease	Secondary Care	ICD19	H151	Episcleritis
Immune Mediated Inflammatory Disease	Secondary Care	ICD20	H190	Scleritis and episcleritis in diseases classified elsewhere
Immune Mediated Inflammatory Disease	Secondary Care	ICD21	H209	Iridocyclitis, unspecified
Immune Mediated Inflammatory Disease	Secondary Care	ICD22	H221	Iridocyclitis in other diseases classified elsewhere
Immune Mediated Inflammatory Disease	Secondary Care	ICD23	I011	Acute rheumatic endocarditis
Immune Mediated Inflammatory Disease	Secondary Care	ICD24	I328	Pericarditis in other diseases classified elsewhere
Immune Mediated Inflammatory Disease	Secondary Care	ICD25	I398	Endocarditis, valve unspecified, in diseases classified elsewhere
Immune Mediated Inflammatory Disease	Secondary Care	ICD26	I418	Myocarditis in other diseases classified elsewhere
Immune Mediated Inflammatory Disease	Secondary Care	ICD27	I528	Other heart disorders in other diseases classified elsewhere
Immune Mediated Inflammatory Disease	Secondary Care	ICD28	I798	Other disorders of arteries, arterioles and capillaries in diseases classified elsewhere
Immune Mediated Inflammatory Disease	Secondary Care	ICD29	J990	Rheumatoid lung disease
Immune Mediated Inflammatory Disease	Secondary Care	ICD30	K500	Crohn disease of small intestine
Immune Mediated Inflammatory Disease	Secondary Care	ICD31	K501	Crohn disease of large intestine
Immune Mediated Inflammatory Disease	Secondary Care	ICD32	K508	Other Crohn disease
Immune Mediated Inflammatory Disease	Secondary Care	ICD33	K509	Crohn disease, unspecified
Immune Mediated Inflammatory Disease	Secondary Care	ICD34	K510	Ulcerative (chronic) pancolitis
Immune Mediated Inflammatory Disease	Secondary Care	ICD35	K512	Ulcerative (chronic) proctitis
Immune Mediated Inflammatory Disease	Secondary Care	ICD36	K513	Ulcerative (chronic) rectosigmoiditis
Immune Mediated Inflammatory Disease	Secondary Care	ICD37	K518	Other ulcerative colitis
Immune Mediated Inflammatory Disease	Secondary Care	ICD38	K519	Ulcerative colitis, unspecified
Immune Mediated Inflammatory Disease	Secondary Care	ICD39	K520	Gastroenteritis and colitis due to radiation
Immune Mediated Inflammatory Disease	Secondary Care	ICD40	K522	Allergic and dietetic gastroenteritis and colitis
Immune Mediated Inflammatory Disease	Secondary Care	ICD41	K523	Indeterminate colitis
Immune Mediated Inflammatory Disease	Secondary Care	ICD42	K528	Other specified noninfective gastroenteritis and colitis
Immune Mediated Inflammatory Disease	Secondary Care	ICD43	K529	Noninfective gastroenteritis and colitis, unspecified
Immune Mediated Inflammatory Disease	Secondary Care	ICD44	K550	Acute vascular disorders of intestine
Immune Mediated Inflammatory Disease	Secondary Care	ICD45	K566	Other and unspecified intestinal obstruction
Immune Mediated Inflammatory Disease	Secondary Care	ICD46	K630	Abscess of intestine
Immune Mediated Inflammatory Disease	Secondary Care	ICD47	K635	Polyp of colon
Immune Mediated Inflammatory Disease	Secondary Care	ICD48	K754	Autoimmune hepatitis
Immune Mediated Inflammatory Disease	Secondary Care	ICD49	K904	Malabsorption due to intolerance, not elsewhere classified
Immune Mediated Inflammatory Disease	Secondary Care	ICD50	L010	Impetigo [any organism] [any site]
Immune Mediated Inflammatory Disease	Secondary Care	ICD51	L059	Pilonidal cyst without abscess
Immune Mediated Inflammatory Disease	Secondary Care	ICD52	L110	Acquired keratosis follicularis
Immune Mediated Inflammatory Disease	Secondary Care	ICD53	L270	Generalized skin eruption due to drugs and medicaments
Immune Mediated Inflammatory Disease	Secondary Care	ICD54	L309	Dermatitis, unspecified
Immune Mediated Inflammatory Disease	Secondary Care	ICD55	L400	Psoriasis vulgaris
Immune Mediated Inflammatory Disease	Secondary Care	ICD56	L401	Generalized pustular psoriasis
Immune Mediated Inflammatory Disease	Secondary Care	ICD57	L402	Acrodermatitis continua
Immune Mediated Inflammatory Disease	Secondary Care	ICD58	L403	Pustulosis palmaris et plantaris
Immune Mediated Inflammatory Disease	Secondary Care	ICD59	L404	Guttate psoriasis
Immune Mediated Inflammatory Disease	Secondary Care	ICD60	L405	Arthropathic psoriasis
Immune Mediated Inflammatory Disease	Secondary Care	ICD61	L408	Other psoriasis
Immune Mediated Inflammatory Disease	Secondary Care	ICD62	L409	Psoriasis, unspecified
Immune Mediated Inflammatory Disease	Secondary Care	ICD63	L410	Pityriasis lichenoides et varioliformis acuta
Immune Mediated Inflammatory Disease	Secondary Care	ICD64	L411	Pityriasis lichenoides chronica
Immune Mediated Inflammatory Disease	Secondary Care	ICD65	L413	Small plaque parapsoriasis
Immune Mediated Inflammatory Disease	Secondary Care	ICD66	L414	Large plaque parapsoriasis
Immune Mediated Inflammatory Disease	Secondary Care	ICD67	L415	Retiform parapsoriasis
Immune Mediated Inflammatory Disease	Secondary Care	ICD68	L418	Other parapsoriasis
Immune Mediated Inflammatory Disease	Secondary Care	ICD69	L419	Parapsoriasis, unspecified
Immune Mediated Inflammatory Disease	Secondary Care	ICD70	L440	Pityriasis rubra pilaris
Immune Mediated Inflammatory Disease	Secondary Care	ICD71	L538	Other specified erythematous conditions
Immune Mediated Inflammatory Disease	Secondary Care	ICD72	L570	Actinic keratosis
Immune Mediated Inflammatory Disease	Secondary Care	ICD73	L578	Other skin changes due to chronic exposure to nonionizing radiation
Immune Mediated Inflammatory Disease	Secondary Care	ICD74	L603	Nail dystrophy
Immune Mediated Inflammatory Disease	Secondary Care	ICD75	L608	Other nail disorders
Immune Mediated Inflammatory Disease	Secondary Care	ICD76	L663	Perifolliculitis capitis abscedens
Immune Mediated Inflammatory Disease	Secondary Care	ICD77	L701	Acne conglobata
Immune Mediated Inflammatory Disease	Secondary Care	ICD78	L709	Acne, unspecified
Immune Mediated Inflammatory Disease	Secondary Care	ICD79	L732	Hidradenitis suppurativa
Immune Mediated Inflammatory Disease	Secondary Care	ICD80	L748	Other eccrine sweat disorders
Immune Mediated Inflammatory Disease	Secondary Care	ICD81	L850	Acquired ichthyosis
Immune Mediated Inflammatory Disease	Secondary Care	ICD82	L851	Acquired keratosis [keratoderma] palmaris et plantaris
Immune Mediated Inflammatory Disease	Secondary Care	ICD83	L853	Xerosis cutis
Immune Mediated Inflammatory Disease	Secondary Care	ICD84	L858	Other specified epidermal thickening
Immune Mediated Inflammatory Disease	Secondary Care	ICD85	L930	Discoid lupus erythematosus
Immune Mediated Inflammatory Disease	Secondary Care	ICD86	L932	Other local lupus erythematosus
Immune Mediated Inflammatory Disease	Secondary Care	ICD87	L988	Other specified disorders of skin and subcutaneous tissue
Immune Mediated Inflammatory Disease	Secondary Care	ICD88	L998	Other specified disorders of skin and subcutaneous tissue in diseases classified elsewhere
Immune Mediated Inflammatory Disease	Secondary Care	ICD89	M0509	Felty syndrome
Immune Mediated Inflammatory Disease	Secondary Care	ICD90	M0518	Rheumatoid lung disease
Immune Mediated Inflammatory Disease	Secondary Care	ICD91	M0519	Rheumatoid lung disease
Immune Mediated Inflammatory Disease	Secondary Care	ICD92	M052	Rheumatoid vasculitis
Immune Mediated Inflammatory Disease	Secondary Care	ICD93	M0524	Rheumatoid vasculitis
Immune Mediated Inflammatory Disease	Secondary Care	ICD94	M0529	Rheumatoid vasculitis
Immune Mediated Inflammatory Disease	Secondary Care	ICD95	M0538	Rheumatoid arthritis with involvement of other organs and systems
Immune Mediated Inflammatory Disease	Secondary Care	ICD96	M0539	Rheumatoid arthritis with involvement of other organs and systems
Immune Mediated Inflammatory Disease	Secondary Care	ICD97	M0589	Other seropositive rheumatoid arthritis
Immune Mediated Inflammatory Disease	Secondary Care	ICD98	M0590	Seropositive rheumatoid arthritis, unspecified
Immune Mediated Inflammatory Disease	Secondary Care	ICD99	M0591	Seropositive rheumatoid arthritis, unspecified
Immune Mediated Inflammatory Disease	Secondary Care	ICD100	M0592	Seropositive rheumatoid arthritis, unspecified
Immune Mediated Inflammatory Disease	Secondary Care	ICD101	M0593	Seropositive rheumatoid arthritis, unspecified
Immune Mediated Inflammatory Disease	Secondary Care	ICD102	M0594	Seropositive rheumatoid arthritis, unspecified
Immune Mediated Inflammatory Disease	Secondary Care	ICD103	M0595	Seropositive rheumatoid arthritis, unspecified
Immune Mediated Inflammatory Disease	Secondary Care	ICD104	M0596	Seropositive rheumatoid arthritis, unspecified
Immune Mediated Inflammatory Disease	Secondary Care	ICD105	M0597	Seropositive rheumatoid arthritis, unspecified
Immune Mediated Inflammatory Disease	Secondary Care	ICD106	M0599	Seropositive rheumatoid arthritis, unspecified
Immune Mediated Inflammatory Disease	Secondary Care	ICD107	M0600	Seronegative rheumatoid arthritis
Immune Mediated Inflammatory Disease	Secondary Care	ICD108	M0601	Seronegative rheumatoid arthritis
Immune Mediated Inflammatory Disease	Secondary Care	ICD109	M0602	Seronegative rheumatoid arthritis
Immune Mediated Inflammatory Disease	Secondary Care	ICD110	M0603	Seronegative rheumatoid arthritis
Immune Mediated Inflammatory Disease	Secondary Care	ICD111	M0605	Seronegative rheumatoid arthritis
Immune Mediated Inflammatory Disease	Secondary Care	ICD112	M0606	Seronegative rheumatoid arthritis
Immune Mediated Inflammatory Disease	Secondary Care	ICD113	M0607	Seronegative rheumatoid arthritis
Immune Mediated Inflammatory Disease	Secondary Care	ICD114	M0609	Seronegative rheumatoid arthritis
Immune Mediated Inflammatory Disease	Secondary Care	ICD115	M0619	Adult-onset Still disease
Immune Mediated Inflammatory Disease	Secondary Care	ICD116	M0632	Rheumatoid nodule
Immune Mediated Inflammatory Disease	Secondary Care	ICD117	M0634	Rheumatoid nodule
Immune Mediated Inflammatory Disease	Secondary Care	ICD118	M0639	Rheumatoid nodule
Immune Mediated Inflammatory Disease	Secondary Care	ICD119	M0690	Rheumatoid arthritis, unspecified
Immune Mediated Inflammatory Disease	Secondary Care	ICD120	M0691	Rheumatoid arthritis, unspecified
Immune Mediated Inflammatory Disease	Secondary Care	ICD121	M0692	Rheumatoid arthritis, unspecified
Immune Mediated Inflammatory Disease	Secondary Care	ICD122	M0693	Rheumatoid arthritis, unspecified
Immune Mediated Inflammatory Disease	Secondary Care	ICD123	M0694	Rheumatoid arthritis, unspecified
Immune Mediated Inflammatory Disease	Secondary Care	ICD124	M0695	Rheumatoid arthritis, unspecified
Immune Mediated Inflammatory Disease	Secondary Care	ICD125	M0696	Rheumatoid arthritis, unspecified
Immune Mediated Inflammatory Disease	Secondary Care	ICD126	M0697	Rheumatoid arthritis, unspecified
Immune Mediated Inflammatory Disease	Secondary Care	ICD127	M0698	Rheumatoid arthritis, unspecified
Immune Mediated Inflammatory Disease	Secondary Care	ICD128	M0699	Rheumatoid arthritis, unspecified
Immune Mediated Inflammatory Disease	Secondary Care	ICD129	M0704	Distal interphalangeal psoriatic arthropathy
Immune Mediated Inflammatory Disease	Secondary Care	ICD130	M0719	Arthritis mutilans
Immune Mediated Inflammatory Disease	Secondary Care	ICD131	M0728	Psoriatic spondylitis
Immune Mediated Inflammatory Disease	Secondary Care	ICD132	M073	Other psoriatic arthropathies
Immune Mediated Inflammatory Disease	Secondary Care	ICD133	M0739	Other psoriatic arthropathies
Immune Mediated Inflammatory Disease	Secondary Care	ICD134	M0749	Arthropathy in Crohn disease [regional enteritis]
Immune Mediated Inflammatory Disease	Secondary Care	ICD135	M0759	Arthropathy in ulcerative colitis
Immune Mediated Inflammatory Disease	Secondary Care	ICD136	M0800	Juvenile rheumatoid arthritis
Immune Mediated Inflammatory Disease	Secondary Care	ICD137	M0809	Juvenile rheumatoid arthritis
Immune Mediated Inflammatory Disease	Secondary Care	ICD138	M0819	Juvenile ankylosing spondylitis
Immune Mediated Inflammatory Disease	Secondary Care	ICD139	M0829	Juvenile arthritis with systemic onset
Immune Mediated Inflammatory Disease	Secondary Care	ICD140	M0830	Juvenile polyarthritis (seronegative)
Immune Mediated Inflammatory Disease	Secondary Care	ICD141	M0839	Juvenile polyarthritis (seronegative)
Immune Mediated Inflammatory Disease	Secondary Care	ICD142	M0909	Juvenile arthritis in psoriasis
Immune Mediated Inflammatory Disease	Secondary Care	ICD143	M0919	Juvenile arthritis in Crohn disease [regional enteritis]
Immune Mediated Inflammatory Disease	Secondary Care	ICD144	M0929	Juvenile arthritis in ulcerative colitis
Immune Mediated Inflammatory Disease	Secondary Care	ICD145	M1391	Arthritis, unspecified
Immune Mediated Inflammatory Disease	Secondary Care	ICD146	M2419	Other articular cartilage disorders
Immune Mediated Inflammatory Disease	Secondary Care	ICD147	M359	Systemic involvement of connective tissue, unspecified
Immune Mediated Inflammatory Disease	Secondary Care	ICD148	M45X2	Ankylosing spondylitis
Immune Mediated Inflammatory Disease	Secondary Care	ICD149	M45X9	Ankylosing spondylitis
Immune Mediated Inflammatory Disease	Secondary Care	ICD150	M4699	Inflammatory spondylopathy, unspecified
Immune Mediated Inflammatory Disease	Secondary Care	ICD151	M8689	Other osteomyelitis
Immune Mediated Inflammatory Disease	Secondary Care	ICD152	M954	Acquired deformity of chest and rib
Immune Mediated Inflammatory Disease	Secondary Care	ICD153	N480	Leukoplakia of penis
Immune Mediated Inflammatory Disease	Secondary Care	ICD154	O997	Diseases of the skin and subcutaneous tissue complicating pregnancy, childbirth and the puerperium
Immune Mediated Inflammatory Disease	Secondary Care	ICD155	Q828	Other specified congenital malformations of skin
Immune Mediated Inflammatory Disease	Secondary Care	ICD156	Q878	Other specified congenital malformation syndromes, not elsewhere classified
Immune Mediated Inflammatory Disease	Secondary Care	ICD157	T570	Toxic effect: Arsenic and its compounds
Immune Mediated Inflammatory Disease	Secondary Care	ICD158	T860	Bone-marrow transplant rejection
